# Plasma acellular transcriptome contains Parkinson’s disease signatures that can inform clinical diagnosis

**DOI:** 10.1101/2024.10.18.24315717

**Authors:** Aleksandra Beric, Alejandro Cisterna-García, Charissa Martin, Ravindra Kumar, Isabel Alfradique-Dunham, Kevin Boyer, Ibrahim Olabayode Saliu, Shinnosuke Yamada, Jessie Sanford, Daniel Western, Menghan Liu, Ignacio Alvarez, Joel S. Perlmutter, Scott A. Norris, Pau Pastor, Guoyan Zhao, Juan Botia, Laura Ibanez

## Abstract

We aimed to identify plasma cell-free transcripts (cfRNA) associated with Parkinson’s disease (PD) that also have a high predictive value to differentiate PD from healthy controls. Leveraging two independent populations from two different movement disorder centers we identified 2,188 differentially expressed cfRNAs after meta-analysis. The identified transcripts were enriched in PD relevant pathways, such as PD (p=9.26×10^-4^), ubiquitin-mediated proteolysis (p=7.41×10^-5^) and endocytosis (p=4.21×10^-6^). Utilizing in-house and publicly available brain, whole blood, and acellular plasma transcriptomic and proteomic PD datasets, we found significant overlap across dysregulated biological species in the different tissues and the different biological layers. We developed three predictive models containing increasing number of transcripts that can distinguish PD from healthy control with an area under the ROC Curve (AUC) ≥0.85. Finally, we showed that several of the predictive transcripts significantly correlate with symptom severity measured by UPDRS-III. Overall, we have demonstrated that cfRNA contains pathological signatures and has the potential to be utilized as biomarker to aid in PD diagnostics and monitoring.

## SupplementaryTables for "Plasma acellular transcriptome contains Parkinson’s disease signatures that can inform clinical diagnosis" (part 1 of 2)

### Sheet: SuppTable1
Supplementary Table 1. Results of the DE analyses including HUMT, WUST and meta-analyses. Also included a comparison with RNA DE in blood and brain, and protein differential abundance in plasma and CSF
log2FC=log2 fold change
	HUMT		WUSM		Meta-analysis		Blood RNAseq		Brain RNAseq		Plasma proteins		CSF proteins
Transcript	log2FC	p-value	log2FC	p-value	log2FC	p-value	log2FC	p-value	log2FC	p-value	effect size	p-value	effect size	p-value
ENSG00000007237	-0.4247	2.949e-05	-0.09523	6.981e-01	-0.2734	2.427e-04	-	-	-0.582	6.118e-03	-	-	-	-
ENSG00000036549	3.393e-01	1.203e-04	5.664e-02	8.885e-01	2.095e-01	1.085e-03	-	-	9.746e-02	3.288e-01	-	-	-	-
ENSG00000042317	1.583e-01	4.884e-01	5.464e-01	6.713e-01	3.366e-01	6.935e-01	-	-	5.812e-02	7.389e-01	-	-	-	-
ENSG00000055483	-0.2551	3.285e-02	-0.6315	1.762e-01	-0.428	3.560e-02	-	-	-0.1123	2.934e-01	-	-	-	-
ENSG00000067596	-0.3679	2.218e-06	1.516e-01	6.751e-01	-	-	-	-	-0.04463	2.722e-01	-	-	-	-
ENSG00000093100	-0.764	1.309e-01	6.597e-01	4.415e-01	-	-	-	-	2.700e-01	9.231e-02	-	-	-	-
ENSG00000142539	-0.9262	7.721e-02	-0.3781	8.013e-01	-0.6744	2.340e-01	-	-	5.070e-01	9.292e-01	-	-	-	-
ENSG00000102870	-0.2501	3.088e-01	1.499e+00	8.274e-02	-	-	-	-	-0.006063	9.404e-01	-	-	-	-
ENSG00000146722	7.177e-01	7.760e-07	-0.2011	8.651e-01	-	-	-	-	2.420e-01	6.243e-01	-	-	-	-
ENSG00000273221	-0.8237	2.722e-02	5.748e-01	6.808e-01	-	-	-	-	5.410e-01	2.460e-01	-	-	-	-
ENSG00000124593	3.240e-01	1.890e-01	7.685e-01	4.524e-01	5.282e-01	2.958e-01	-	-	6.527e-01	1.205e-04	-	-	-	-
ENSG00000224307	-0.5838	1.223e-01	-0.139	9.328e-01	-0.3795	3.617e-01	-	-	4.405e-01	2.772e-01	-	-	-	-
ENSG00000130520	-0.3809	1.081e-05	6.001e-01	2.147e-01	-	-	-	-	-0.3064	8.689e-03	-	-	-	-
ENSG00000131845	-0.6393	1.419e-03	-0.7259	3.619e-01	-0.6791	4.404e-03	-	-	-0.1194	2.242e-01	-	-	-	-
ENSG00000226994	-0.5523	6.575e-01	-0.2681	9.266e-01	-0.4218	9.111e-01	-	-	-0.00336	9.958e-01	-	-	-	-
ENSG00000132359	-0.0415	5.882e-01	-0.2667	4.180e-01	-0.1449	5.908e-01	-	-	-0.2487	2.493e-01	-	-	-	-
ENSG00000230333	6.163e-01	3.027e-01	2.437e-01	9.294e-01	4.452e-01	6.382e-01	-	-	1.379e-01	7.077e-01	-	-	-	-
ENSG00000134398	-0.704	5.965e-01	1.276e-01	9.656e-01	-	-	-	-	3.010e-01	6.507e-01	-	-	-	-
ENSG00000247765	6.363e-01	3.207e-01	-1.54	6.027e-01	-	-	-	-	3.040e-02	9.470e-01	-	-	-	-
ENSG00000140474	3.525e-03	9.796e-01	-0.08155	8.988e-01	-	-	-	-	1.085e-01	3.501e-01	-	-	-	-
ENSG00000177369	-0.6961	1.268e-01	2.665e-01	7.991e-01	-	-	-	-	8.760e-01	9.681e-02	-	-	-	-
ENSG00000250155	4.838e-01	7.614e-02	-0.5191	5.933e-01	-	-	-	-	1.539e-01	6.933e-01	-	-	-	-
ENSG00000177788	-0.7132	3.281e-01	-0.3802	8.478e-01	-0.5603	6.340e-01	-	-	7.000e-02	4.212e-01	-	-	-	-
ENSG00000142046	1.268e+00	5.375e-15	-0.1948	7.533e-01	-	-	-	-	-0.2343	4.332e-02	-	-	-	-
ENSG00000179253	-0.04652	9.569e-01	-0.9836	7.397e-01	-0.4769	9.524e-01	-	-	2.161e-01	5.764e-01	-	-	-	-
ENSG00000179743	5.478e-01	1.648e-02	-0.4335	7.302e-01	-	-	-	-	4.917e-01	1.972e-03	-	-	-	-
ENSG00000255351	-0.2431	5.219e-01	-0.1375	9.361e-01	-0.1946	8.385e-01	-	-	6.754e-01	2.601e-01	-	-	-	-
ENSG00000257497	6.405e-02	9.363e-01	5.917e-01	8.415e-01	3.064e-01	9.757e-01	-	-	5.480e-02	8.692e-01	-	-	-	-
ENSG00000258017	2.539e-01	1.562e-03	3.750e-02	8.947e-01	1.545e-01	1.058e-02	-	-	-0.1624	4.303e-01	-	-	-	-
ENSG00000259347	-0.2994	7.073e-01	1.479e-01	9.601e-01	-	-	-	-	-0.6425	7.276e-02	-	-	-	-
ENSG00000146677	-1.403	5.723e-07	3.197e-01	4.116e-01	-	-	-	-	-0.3535	3.145e-01	-	-	-	-
ENSG00000261502	-1.685	1.899e-01	-0.4352	8.831e-01	-1.111	4.671e-01	-	-	-0.1969	6.947e-01	-	-	-	-
ENSG00000263745	-0.5884	5.670e-01	-0.8669	6.338e-01	-0.7163	7.272e-01	-	-	-1.657	9.422e-02	-	-	-	-
ENSG00000185670	-0.3555	1.054e-01	-0.9312	4.098e-01	-0.62	1.790e-01	-	-	1.300e-01	3.424e-01	-	-	-	-
ENSG00000266401	1.293e+00	4.026e-13	4.164e-02	9.589e-01	7.181e-01	1.142e-11	-	-	1.151e-02	9.767e-01	-	-	-	-
ENSG00000186076	3.462e-01	1.751e-01	-0.2376	7.439e-01	-	-	-	-	1.065e-01	8.194e-01	-	-	-	-
ENSG00000152117	-0.9091	5.170e-03	3.628e-01	7.482e-01	-	-	-	-	3.190e-02	8.106e-01	-	-	-	-
ENSG00000152454	-0.6467	2.913e-02	-1.114	3.313e-01	-0.8615	5.443e-02	-	-	-0.1482	1.640e-01	-	-	-	-
ENSG00000213963	-0.5645	1.759e-01	-1.51	5.265e-01	-0.9988	3.129e-01	-	-	-0.07462	6.354e-01	-	-	-	-
ENSG00000188223	5.339e-01	3.419e-01	3.884e-01	8.955e-01	4.670e-01	6.686e-01	-	-	8.738e-01	4.267e-01	-	-	-	-
ENSG00000188242	-0.9824	1.854e-02	9.924e-01	4.589e-01	-	-	-	-	1.106e-01	3.280e-01	-	-	-	-
ENSG00000273145	8.895e-03	9.859e-01	9.386e-01	6.903e-01	4.359e-01	9.425e-01	-	-	-0.5893	1.876e-01	-	-	-	-
ENSG00000275464	-0.1095	6.362e-01	-1.107	1.175e-01	-0.5679	2.687e-01	-	-	4.609e-01	4.669e-02	-	-	-	-
ENSG00000276855	1.022e+00	1.648e-02	-0.4747	8.726e-01	-	-	-	-	5.053e-01	1.014e-01	-	-	-	-
ENSG00000278966	5.216e-01	2.778e-01	-0.4528	8.630e-01	-	-	-	-	9.971e-01	7.801e-02	-	-	-	-
ENSG00000197099	-0.8248	3.134e-01	-3.346	1.292e-01	-1.983	1.703e-01	-	-	1.169e+00	1.948e-01	-	-	-	-
ENSG00000279043	-1.398	2.415e-01	9.575e-01	6.916e-01	-	-	-	-	1.316e+00	1.987e-01	-	-	-	-
ENSG00000160460	8.145e-02	9.193e-01	5.008e-01	7.474e-01	2.741e-01	9.450e-01	-	-	-0.1143	6.304e-01	-	-	-	-
ENSG00000280433	1.107e-01	7.807e-01	-0.3445	6.321e-01	-	-	-	-	1.478e-02	9.299e-01	-	-	-	-
ENSG00000282024	1.878e-01	8.610e-01	-0.637	8.296e-01	-	-	-	-	-0.04008	9.433e-01	-	-	-	-
ENSG00000203987	-3.059	1.294e-02	1.835e+00	5.349e-01	-	-	-	-	3.750e-01	3.246e-01	-	-	-	-
ENSG00000287129	8.770e-01	2.645e-03	8.458e-01	7.695e-01	8.627e-01	1.465e-02	-	-	-0.3028	5.746e-01	-	-	-	-
ENSG00000165121	8.587e-01	4.398e-07	-0.1874	9.076e-01	-	-	-	-	5.890e-01	6.390e-04	-	-	-	-
ENSG00000213443	-1.084	8.674e-02	-0.2474	8.217e-01	-0.6997	2.595e-01	-	-	2.631e+00	3.945e-02	-	-	-	-
ENSG00000214796	-1.034	3.603e-01	-0.4506	8.790e-01	-0.7658	6.808e-01	-	-	6.919e-02	7.826e-01	-	-	-	-
ENSG00000214999	-0.7112	3.295e-01	-1.332	4.344e-01	-0.9965	4.213e-01	-	-	-0.4496	1.635e-01	-	-	-	-
ENSG00000215154	-0.2723	3.952e-01	5.926e-02	9.583e-01	-	-	-	-	1.014e-01	3.490e-01	-	-	-	-
ENSG00000216775	-0.7289	2.336e-01	4.668e-01	8.185e-01	-	-	-	-	-0.2319	4.214e-01	-	-	-	-
ENSG00000217275	1.590e+00	2.095e-04	6.032e-01	8.385e-01	1.137e+00	1.695e-03	-	-	6.787e-01	5.649e-01	-	-	-	-
ENSG00000218175	-1.44	1.269e-05	-0.8097	1.121e-01	-1.151	2.057e-05	-	-	-0.1359	8.037e-01	-	-	-	-
ENSG00000167046	-0.4345	7.542e-01	1.355e+00	6.471e-01	-	-	-	-	6.734e-01	9.474e-02	-	-	-	-
ENSG00000222022	1.728e+00	1.397e-03	8.799e-02	9.763e-01	9.749e-01	1.036e-02	-	-	-	-	-	-	-	-
ENSG00000223478	5.308e-01	3.221e-02	1.029e+00	5.167e-01	7.596e-01	8.480e-02	-	-	2.685e-01	4.626e-01	-	-	-	-
ENSG00000223486	1.224e+00	3.968e-02	6.052e-01	8.067e-01	9.399e-01	1.422e-01	-	-	-0.07553	8.997e-01	-	-	-	-
ENSG00000224417	-0.2422	8.752e-01	1.910e-01	9.485e-01	-	-	-	-	-0.9493	8.174e-01	-	-	-	-
ENSG00000224505	3.258e-01	5.613e-01	2.509e-01	8.934e-01	2.914e-01	8.476e-01	-	-	2.674e-01	6.436e-01	-	-	-	-
ENSG00000224721	-0.8315	3.589e-01	-0.3666	9.014e-01	-0.618	6.886e-01	-	-	8.771e-01	4.944e-01	-	-	-	-
ENSG00000167774	-0.6187	4.275e-01	3.830e-01	8.437e-01	-	-	-	-	-0.1254	9.600e-01	-	-	-	-
ENSG00000224848	1.661e-01	7.935e-01	-0.9977	7.361e-01	-	-	-	-	1.936e-01	4.098e-01	-	-	-	-
ENSG00000225032	-1.023	3.304e-01	3.199e-01	9.120e-01	-	-	-	-	3.150e-01	1.550e-01	-	-	-	-
ENSG00000167912	4.944e-01	4.438e-02	-0.1426	9.253e-01	-	-	-	-	1.831e-01	2.466e-01	-	-	-	-
ENSG00000225335	2.411e-02	9.518e-01	-2.044	3.016e-01	-	-	-	-	9.112e-01	7.973e-04	-	-	-	-
ENSG00000225339	-0.148	8.324e-02	2.310e-01	4.903e-01	-	-	-	-	1.969e-02	9.201e-01	-	-	-	-
ENSG00000225793	-0.5387	3.389e-01	-1.79	3.684e-01	-1.113	3.846e-01	-	-	3.381e-03	9.896e-01	-	-	-	-
ENSG00000225963	-0.5395	5.145e-02	1.114e+00	2.858e-01	-	-	-	-	-0.1386	5.874e-01	-	-	-	-
ENSG00000226409	-0.1876	8.720e-01	5.704e-01	8.370e-01	-	-	-	-	-0.9253	1.550e-01	-	-	-	-
ENSG00000226455	-1.217	3.391e-02	-1.162	3.490e-01	-1.192	6.435e-02	-	-	-0.09221	9.456e-01	-	-	-	-
ENSG00000227098	7.670e-01	5.553e-01	-0.8776	7.018e-01	-	-	-	-	-0.311	6.253e-01	-	-	-	-
ENSG00000227101	-1.585	1.943e-01	-2.889	2.041e-01	-2.184	1.677e-01	-	-	-0.02938	9.825e-01	-	-	-	-
ENSG00000228818	-2.093	8.840e-04	-0.4632	8.462e-01	-1.345	6.133e-03	-	-	2.144e-01	4.098e-01	-	-	-	-
ENSG00000170089	-0.3858	3.488e-02	-0.6185	4.367e-01	-0.4926	7.898e-02	-	-	-0.4342	2.837e-02	-	-	-	-
ENSG00000230638	-0.6629	6.556e-01	1.591e+00	5.906e-01	-	-	-	-	1.793e-01	7.146e-01	-	-	-	-
ENSG00000231259	-0.2057	8.330e-01	8.081e-01	6.051e-01	-	-	-	-	-1.089	5.877e-01	-	-	-	-
ENSG00000231731	-1.671	9.701e-02	-0.5305	8.578e-01	-1.147	2.901e-01	-	-	4.977e-01	3.171e-01	-	-	-	-
ENSG00000232098	5.716e-02	8.165e-01	3.950e-01	6.939e-01	2.123e-01	8.884e-01	-	-	1.977e-01	7.473e-02	-	-	-	-
ENSG00000170846	-0.002696	9.830e-01	1.396e-01	8.576e-01	-	-	-	-	-0.2675	6.328e-03	-	-	-	-
ENSG00000232732	-0.6978	4.646e-01	-0.6874	6.998e-01	-0.693	6.904e-01	-	-	5.412e-03	9.894e-01	-	-	-	-
ENSG00000232807	9.164e-03	9.861e-01	1.268e+00	4.527e-01	5.876e-01	8.064e-01	-	-	1.485e-01	6.294e-01	-	-	-	-
ENSG00000232811	-0.432	5.018e-01	-1.906	5.192e-01	-1.109	6.109e-01	-	-	-0.1266	7.912e-01	-	-	-	-
ENSG00000232884	9.213e-02	8.924e-01	2.070e-01	9.443e-01	1.449e-01	9.869e-01	-	-	4.096e-02	9.089e-01	-	-	-	-
ENSG00000233762	-1.35	3.054e-07	1.012e+00	5.909e-02	-	-	-	-	2.339e-01	6.023e-01	-	-	-	-
ENSG00000233836	8.659e-01	6.813e-07	7.656e-01	4.834e-01	8.198e-01	5.245e-06	-	-	1.433e-01	5.680e-01	-	-	-	-
ENSG00000234156	6.019e-01	2.052e-01	2.042e-01	8.977e-01	4.192e-01	4.959e-01	-	-	-0.9141	2.990e-02	-	-	-	-
ENSG00000234884	9.775e-01	2.264e-01	3.717e-01	9.001e-01	6.992e-01	5.280e-01	-	-	-0.03965	9.280e-01	-	-	-	-
ENSG00000234929	5.282e-01	5.932e-01	3.389e-01	9.013e-01	4.412e-01	8.694e-01	-	-	-0.2315	4.963e-01	-	-	-	-
ENSG00000235105	3.556e-01	2.364e-01	2.266e-01	8.564e-01	2.964e-01	5.258e-01	-	-	2.223e-01	5.063e-01	-	-	-	-
ENSG00000235852	-0.5761	6.770e-02	-0.6946	4.953e-01	-0.6305	1.474e-01	-	-	-0.1012	8.273e-01	-	-	-	-
ENSG00000235859	-0.4567	8.641e-02	1.363e-01	9.129e-01	-	-	-	-	-0.1384	2.060e-01	-	-	-	-
ENSG00000237017	-1.008	1.598e-01	-0.5805	7.441e-01	-0.8119	3.721e-01	-	-	1.742e-01	6.146e-01	-	-	-	-
ENSG00000237094	5.501e-01	3.509e-03	-0.7667	3.086e-01	-	-	-	-	-0.05927	6.651e-01	-	-	-	-
ENSG00000237419	8.694e-01	7.460e-03	-0.1002	9.652e-01	-	-	-	-	-0.4095	7.884e-01	-	-	-	-
ENSG00000237550	-0.8224	7.878e-06	-0.3938	1.326e-01	-0.6255	1.543e-05	-	-	-0.2974	3.567e-01	-	-	-	-
ENSG00000237588	2.695e-01	8.241e-01	1.201e+00	6.847e-01	6.975e-01	8.872e-01	-	-	9.039e-02	8.952e-01	-	-	-	-
ENSG00000173366	-0.3893	3.250e-01	-1.149	4.010e-01	-0.7382	3.959e-01	-	-	3.666e-01	7.188e-01	-	-	-	-
ENSG00000238000	3.200e-02	9.295e-01	2.883e-01	8.421e-01	1.497e-01	9.745e-01	-	-	3.882e-01	5.865e-01	-	-	-	-
ENSG00000238005	-0.7872	1.795e-01	2.004e+00	4.059e-01	-	-	-	-	-0.195	8.814e-01	-	-	-	-
ENSG00000238045	7.703e-02	3.695e-01	1.523e-01	7.589e-01	1.116e-01	6.369e-01	-	-	5.058e-01	6.343e-02	-	-	-	-
ENSG00000266677	-0.4689	6.469e-01	9.401e-01	5.995e-01	-	-	-	-	6.083e-01	7.646e-02	-	-	-	-
ENSG00000239407	7.390e-01	9.434e-04	-0.7838	7.435e-01	-	-	-	-	2.812e-02	8.131e-01	-	-	-	-
ENSG00000267279	1.523e+00	2.136e-18	1.009e+00	1.251e-01	1.287e+00	0.000e+00	-	-	4.040e-01	6.987e-01	-	-	-	-
ENSG00000174171	-0.3303	6.382e-01	2.889e-02	9.856e-01	-	-	-	-	8.792e-02	9.483e-01	-	-	-	-
ENSG00000242539	-0.4648	9.112e-02	-0.2654	7.116e-01	-0.3732	2.422e-01	-	-	2.524e-01	3.237e-01	-	-	-	-
ENSG00000242628	-0.5467	5.467e-01	8.630e-02	9.665e-01	-	-	-	-	1.782e-01	2.799e-01	-	-	-	-
ENSG00000242880	7.938e-01	9.374e-02	-0.3716	8.901e-01	-	-	-	-	-0.1564	5.994e-01	-	-	-	-
ENSG00000243295	-0.3848	7.588e-01	-1.415	6.145e-01	-0.858	8.221e-01	-	-	-0.6619	3.459e-01	-	-	-	-
ENSG00000243679	-0.5075	2.915e-01	-1.323	4.842e-01	-0.8819	4.175e-01	-	-	3.474e-01	4.616e-02	-	-	-	-
ENSG00000243797	7.866e-01	6.497e-02	-0.5599	8.500e-01	-	-	-	-	6.365e-01	9.105e-01	-	-	-	-
ENSG00000270049	-0.8473	6.023e-02	-0.6273	6.563e-01	-0.7463	1.672e-01	-	-	2.275e-01	1.319e-01	-	-	-	-
ENSG00000245156	6.008e-02	9.046e-01	-1.395	6.031e-01	-	-	-	-	4.235e-01	2.555e-01	-	-	-	-
ENSG00000245648	-0.3839	2.566e-01	-1.143	2.583e-01	-0.7327	2.462e-01	-	-	6.659e-01	3.347e-02	-	-	-	-
ENSG00000271519	-1.133	3.331e-01	-0.4243	8.860e-01	-0.8076	6.553e-01	-	-	5.123e-01	9.167e-01	-	-	-	-
ENSG00000246214	4.055e-01	6.093e-01	-1.13	6.241e-01	-	-	-	-	6.831e-01	1.005e-02	-	-	-	-
ENSG00000247137	8.350e-02	8.722e-01	6.388e-01	7.303e-01	3.385e-01	9.242e-01	-	-	8.032e-02	4.776e-01	-	-	-	-
ENSG00000176294	-0.2592	8.474e-01	-0.3146	9.153e-01	-0.2846	9.727e-01	-	-	2.895e-02	9.806e-01	-	-	-	-
ENSG00000247735	1.389e+00	7.661e-04	1.422e-01	9.402e-01	8.164e-01	5.932e-03	-	-	3.278e-01	1.671e-01	-	-	-	-
ENSG00000247903	-0.7604	4.365e-01	-1.051	6.828e-01	-0.8939	6.588e-01	-	-	-0.3968	2.086e-01	-	-	-	-
ENSG00000176515	-1.152	4.590e-01	-1.42	6.313e-01	-1.275	6.487e-01	-	-	-0.3343	5.569e-01	-	-	-	-
ENSG00000176593	-0.01963	9.503e-01	4.884e-01	6.647e-01	-	-	-	-	1.560e-01	1.036e-01	-	-	-	-
ENSG00000248373	8.011e-01	2.038e-03	-1.779	4.614e-01	-	-	-	-	-0.06491	9.668e-01	-	-	-	-
ENSG00000176868	-0.7276	6.532e-03	1.494e+00	6.808e-02	-	-	-	-	4.667e-02	8.669e-01	-	-	-	-
ENSG00000248769	-0.2922	6.337e-01	-0.1776	9.104e-01	-0.2396	8.942e-01	-	-	2.868e+00	6.309e-03	-	-	-	-
ENSG00000248837	-0.1936	8.659e-01	7.360e-01	7.606e-01	-	-	-	-	9.219e-02	8.353e-01	-	-	-	-
ENSG00000250138	-0.8806	2.863e-02	1.203e+00	2.318e-01	-	-	-	-	8.875e-01	2.530e-02	-	-	-	-
ENSG00000177738	1.218e-01	5.808e-01	-0.861	3.841e-01	-	-	-	-	6.001e-03	9.767e-01	-	-	-	-
ENSG00000250348	1.585e+00	5.940e-06	2.427e-01	9.330e-01	9.684e-01	7.262e-05	-	-	-0.5698	7.656e-01	-	-	-	-
ENSG00000250899	-0.3837	4.351e-02	9.189e-01	1.477e-01	-	-	-	-	8.587e-01	9.997e-03	-	-	-	-
ENSG00000251143	3.131e-01	6.204e-01	2.770e-02	9.845e-01	1.820e-01	9.119e-01	-	-	6.518e-01	2.631e-02	-	-	-	-
ENSG00000251391	-1.311	3.280e-01	1.185e-01	9.680e-01	-	-	-	-	1.212e-01	8.821e-01	-	-	-	-
ENSG00000251602	-0.4121	6.707e-01	-0.0539	9.789e-01	-0.2476	9.328e-01	-	-	2.760e-01	1.231e-01	-	-	-	-
ENSG00000253102	2.431e-02	9.164e-01	-0.9803	4.821e-01	-	-	-	-	3.474e-01	9.514e-01	-	-	-	-
ENSG00000253133	-0.002381	9.892e-01	-0.351	7.203e-01	-0.1625	9.540e-01	-	-	2.135e-01	4.975e-01	-	-	-	-
ENSG00000178715	-1.158	6.950e-05	5.007e-01	3.926e-01	-	-	-	-	2.725e-01	5.728e-01	-	-	-	-
ENSG00000253284	-0.7873	5.092e-01	-1.422	6.307e-01	-1.079	6.859e-01	-	-	1.978e-01	2.191e-01	-	-	-	-
ENSG00000253520	1.486e+00	9.083e-03	-1.039	6.972e-01	-	-	-	-	-1.031	5.173e-01	-	-	-	-
ENSG00000254506	1.167e+00	1.021e-01	3.265e-01	9.121e-01	7.810e-01	3.142e-01	-	-	-0.5081	3.784e-01	-	-	-	-
ENSG00000254719	-0.4173	3.009e-01	-0.1526	9.345e-01	-0.2957	6.380e-01	-	-	-	-	-	-	-	-
ENSG00000254721	-0.06427	6.595e-01	4.051e-01	6.144e-01	-	-	-	-	-0.05872	9.019e-01	-	-	-	-
ENSG00000254802	3.357e-01	3.277e-01	1.110e-01	9.542e-01	2.325e-01	6.762e-01	-	-	6.628e-01	2.893e-01	-	-	-	-
ENSG00000254877	1.194e+00	1.621e-02	7.463e-02	9.799e-01	6.800e-01	8.168e-02	-	-	2.185e-01	9.638e-01	-	-	-	-
ENSG00000255031	-0.3698	4.984e-01	1.294e+00	5.097e-01	-	-	-	-	8.476e-01	1.077e-02	-	-	-	-
ENSG00000255104	8.970e-01	6.041e-02	-0.6161	7.733e-01	-	-	-	-	-0.5633	3.233e-01	-	-	-	-
ENSG00000255135	2.912e-01	6.140e-01	-1.343	6.231e-01	-	-	-	-	-0.3639	3.766e-02	-	-	-	-
ENSG00000180015	7.771e-01	7.528e-02	1.967e+00	1.575e-01	1.324e+00	6.443e-02	-	-	8.085e-01	1.110e-01	-	-	-	-
ENSG00000255224	1.077e+00	4.140e-02	-0.5391	8.254e-01	-	-	-	-	7.910e-02	6.586e-01	-	-	-	-
ENSG00000255240	1.245e+00	3.347e-11	3.442e-01	6.754e-01	8.312e-01	5.766e-10	-	-	1.296e+00	7.431e-02	-	-	-	-
ENSG00000180284	1.561e+00	1.259e-07	1.265e-01	9.562e-01	9.022e-01	2.038e-06	-	-	-1.092	7.006e-01	-	-	-	-
ENSG00000180448	3.571e-01	5.566e-06	3.507e-02	7.360e-01	2.092e-01	5.492e-05	-	-	7.026e-01	1.060e-02	-	-	-	-
ENSG00000255491	-0.06769	9.204e-01	-0.2728	9.187e-01	-0.1619	9.874e-01	-	-	9.513e-02	8.366e-01	-	-	-	-
ENSG00000256407	5.197e-01	6.446e-01	-0.2022	9.414e-01	-	-	-	-	-0.2645	5.757e-01	-	-	-	-
ENSG00000181097	-1.064	2.001e-01	-0.4822	8.482e-01	-0.7967	4.708e-01	-	-	1.202e-01	6.197e-01	-	-	-	-
ENSG00000257027	-0.3175	1.917e-01	-0.3169	7.928e-01	-0.3172	4.384e-01	-	-	3.437e-01	1.116e-01	-	-	-	-
ENSG00000257524	-0.3539	3.776e-01	1.354e+00	2.314e-01	-	-	-	-	1.013e-01	6.397e-01	-	-	-	-
ENSG00000257607	-0.1665	6.820e-01	-0.9775	5.744e-01	-0.539	7.589e-01	-	-	1.084e+00	6.860e-03	-	-	-	-
ENSG00000258162	-1.706	1.079e-01	-0.6268	7.578e-01	-1.21	2.865e-01	-	-	3.249e-01	2.561e-01	-	-	-	-
ENSG00000283103	3.779e-01	3.116e-02	-0.626	6.074e-01	-	-	-	-	-0.2334	1.776e-02	-	-	-	-
ENSG00000258376	-0.9367	5.589e-02	-1.577	4.109e-01	-1.231	1.096e-01	-	-	1.269e+00	6.825e-03	-	-	-	-
ENSG00000258705	2.576e-01	8.589e-01	-0.7158	8.077e-01	-	-	-	-	2.548e-02	9.964e-01	-	-	-	-
ENSG00000258727	-0.1813	8.186e-01	1.139e-01	9.691e-01	-	-	-	-	2.763e-01	9.166e-02	-	-	-	-
ENSG00000258731	-0.5576	1.368e-01	-0.8119	7.838e-01	-0.6744	3.466e-01	-	-	-0.1721	6.557e-01	-	-	-	-
ENSG00000284707	-0.6901	5.346e-02	-0.2765	8.824e-01	-0.5001	1.912e-01	-	-	-0.4027	2.910e-02	-	-	-	-
ENSG00000259049	-0.787	2.019e-01	-1.618	5.792e-01	-1.169	3.679e-01	-	-	3.607e-01	2.064e-01	-	-	-	-
ENSG00000259080	-0.7544	3.497e-01	-0.2721	8.304e-01	-0.5329	6.495e-01	-	-	1.845e+00	1.926e-01	-	-	-	-
ENSG00000259275	-0.2243	8.035e-01	-0.1289	9.517e-01	-0.1805	9.698e-01	-	-	-0.6668	2.565e-01	-	-	-	-
ENSG00000259366	-0.03764	9.222e-01	-0.7475	6.832e-01	-0.3637	9.211e-01	-	-	7.777e-01	4.743e-04	-	-	-	-
ENSG00000259426	-0.4526	6.185e-01	-1.341	5.941e-01	-0.8609	7.353e-01	-	-	1.267e-01	7.438e-01	-	-	-	-
ENSG00000259436	-1.088	4.928e-03	-0.9789	5.563e-01	-1.038	1.891e-02	-	-	7.274e-01	2.038e-01	-	-	-	-
ENSG00000259623	-0.5923	4.921e-01	-1.471	2.894e-01	-0.9961	4.200e-01	-	-	6.156e-01	9.123e-01	-	-	-	-
ENSG00000259627	1.147e+00	7.537e-08	-0.7262	4.836e-01	-	-	-	-	-0.03232	9.955e-01	-	-	-	-
ENSG00000183458	-0.4106	2.178e-02	-0.3874	5.956e-01	-0.3999	6.934e-02	-	-	1.507e-02	9.091e-01	-	-	-	-
ENSG00000260276	-0.07483	8.982e-01	-2.21	7.026e-02	-1.056	2.375e-01	-	-	-	-	-	-	-	-
ENSG00000260335	-0.2937	2.082e-01	-0.3874	4.477e-01	-0.3368	3.144e-01	-	-	-	-	-	-	-	-
ENSG00000260342	3.265e-01	2.848e-02	1.599e-01	8.194e-01	2.500e-01	1.110e-01	-	-	8.171e-01	7.665e-01	-	-	-	-
ENSG00000260404	3.779e-01	2.048e-01	1.242e-01	9.272e-01	2.614e-01	5.053e-01	-	-	-0.04058	7.897e-01	-	-	-	-
ENSG00000183889	-0.3625	2.337e-02	9.433e-02	8.384e-01	-	-	-	-	-0.1017	4.404e-01	-	-	-	-
ENSG00000260588	1.133e+00	4.037e-01	2.300e-01	9.294e-01	7.182e-01	7.430e-01	-	-	-0.07897	8.057e-01	-	-	-	-
ENSG00000260599	-2.207	1.609e-01	-0.356	9.042e-01	-1.357	4.259e-01	-	-	3.804e-01	2.353e-01	-	-	-	-
ENSG00000260628	-0.1223	8.616e-01	-0.5381	8.250e-01	-0.3133	9.534e-01	-	-	-0.1546	6.393e-01	-	-	-	-
ENSG00000260641	7.674e-01	3.651e-01	1.153e+00	6.305e-01	9.445e-01	5.683e-01	-	-	1.929e-01	2.833e-01	-	-	-	-
ENSG00000260725	2.357e-01	8.238e-01	1.232e+00	6.772e-01	6.931e-01	8.835e-01	-	-	-0.1015	9.714e-01	-	-	-	-
ENSG00000260912	1.484e+00	1.099e-08	-0.2459	8.597e-01	-	-	-	-	8.177e-01	8.746e-04	-	-	-	-
ENSG00000260927	-0.3586	1.811e-01	-0.0263	9.762e-01	-0.206	4.831e-01	-	-	3.208e-01	1.590e-01	-	-	-	-
ENSG00000261003	-0.6929	4.719e-01	8.562e-01	7.723e-01	-	-	-	-	-0.7439	3.526e-02	-	-	-	-
ENSG00000261324	2.172e-01	7.242e-01	1.416e+00	6.186e-01	7.679e-01	8.077e-01	-	-	1.914e-01	2.278e-01	-	-	-	-
ENSG00000184441	-0.7751	1.862e-01	-0.9715	6.422e-01	-0.8653	3.736e-01	-	-	2.538e-01	1.322e-01	-	-	-	-
ENSG00000261546	-0.6918	3.867e-01	-0.1895	9.399e-01	-0.4611	7.313e-01	-	-	5.695e-01	2.458e-01	-	-	-	-
ENSG00000261578	-0.4031	8.452e-01	-0.8076	7.850e-01	-0.5889	9.357e-01	-	-	-0.003277	9.921e-01	-	-	-	-
ENSG00000261644	-1.102	2.557e-02	-0.2397	9.354e-01	-0.7058	1.132e-01	-	-	-0.2407	6.462e-01	-	-	-	-
ENSG00000261659	-0.6792	1.532e-01	1.411e+00	3.013e-01	-	-	-	-	4.008e-01	3.282e-02	-	-	-	-
ENSG00000261804	-0.4605	2.521e-01	1.370e-02	9.937e-01	-	-	-	-	1.671e-01	9.688e-01	-	-	-	-
ENSG00000262533	-0.6968	1.980e-01	-0.1601	9.260e-01	-0.4503	4.944e-01	-	-	8.940e-01	6.777e-01	-	-	-	-
ENSG00000262587	-0.1234	8.799e-01	-1.02	7.303e-01	-0.5353	9.268e-01	-	-	-0.2105	2.616e-01	-	-	-	-
ENSG00000204745	8.093e-01	1.338e-01	-1.418	4.525e-01	-	-	-	-	-0.2256	5.024e-01	-	-	-	-
ENSG00000262823	1.775e-01	6.142e-01	1.461e+00	3.647e-01	7.670e-01	5.592e-01	-	-	5.286e-01	5.135e-01	-	-	-	-
ENSG00000263412	-0.3118	8.466e-01	2.454e-01	9.339e-01	-	-	-	-	4.311e-01	3.454e-02	-	-	-	-
ENSG00000263766	2.448e-01	6.927e-01	-0.6536	8.140e-01	-	-	-	-	3.570e-01	3.115e-01	-	-	-	-
ENSG00000263917	-0.251	5.978e-01	8.834e-01	2.678e-01	-	-	-	-	2.188e-01	7.398e-01	-	-	-	-
ENSG00000264456	-0.9057	1.312e-01	5.855e-01	8.431e-01	-	-	-	-	5.780e-01	8.457e-02	-	-	-	-
ENSG00000185495	3.664e-01	5.868e-01	1.352e-01	9.557e-01	2.602e-01	8.851e-01	-	-	-0.04856	7.088e-01	-	-	-	-
ENSG00000265784	-0.4076	6.043e-02	-0.9754	2.234e-01	-0.6684	7.162e-02	-	-	4.718e-01	4.643e-01	-	-	-	-
ENSG00000266036	9.866e-02	4.667e-01	2.048e-01	7.862e-01	1.474e-01	7.348e-01	-	-	1.088e+00	5.324e-01	-	-	-	-
ENSG00000266821	-1.561	1.244e-01	-0.1462	9.606e-01	-0.911	3.734e-01	-	-	-0.8501	2.684e-01	-	-	-	-
ENSG00000266872	1.225e-01	8.379e-01	-1.338	6.409e-01	-	-	-	-	3.096e-01	1.478e-01	-	-	-	-
ENSG00000186019	1.297e-01	7.856e-01	-0.1082	9.585e-01	-	-	-	-	4.099e-01	1.274e-02	-	-	-	-
ENSG00000267053	-0.5643	2.925e-01	5.989e-03	9.960e-01	-	-	-	-	2.249e-01	1.860e-01	-	-	-	-
ENSG00000267058	-1.282	3.709e-02	-1.418	6.163e-01	-1.344	1.092e-01	-	-	-0.271	5.991e-02	-	-	-	-
ENSG00000267059	4.795e-02	9.537e-01	-0.3167	8.158e-01	-	-	-	-	-0.7394	5.941e-01	-	-	-	-
ENSG00000267121	-0.7396	3.285e-02	-0.2622	8.263e-01	-0.5203	1.251e-01	-	-	-0.1924	3.727e-01	-	-	-	-
ENSG00000186148	1.358e+00	1.850e-02	-0.727	6.171e-01	-	-	-	-	1.064e+00	2.422e-01	-	-	-	-
ENSG00000267136	-0.6143	5.255e-01	-0.581	8.264e-01	-0.599	7.965e-01	-	-	4.275e-01	1.623e-01	-	-	-	-
ENSG00000267174	2.566e-01	5.821e-01	-0.2859	8.766e-01	-	-	-	-	8.905e-01	4.296e-01	-	-	-	-
ENSG00000267383	3.167e-01	3.521e-01	-1.676	2.747e-01	-	-	-	-	-0.3537	1.495e-01	-	-	-	-
ENSG00000267469	-0.2969	1.642e-04	-0.5945	1.548e-01	-0.4336	2.943e-04	-	-	1.430e+00	3.766e-02	-	-	-	-
ENSG00000267580	-0.4613	1.367e-02	-0.256	7.334e-01	-0.367	5.616e-02	-	-	6.131e-01	6.447e-02	-	-	-	-
ENSG00000267598	-0.5647	1.229e-01	-0.4677	5.719e-01	-0.5201	2.569e-01	-	-	5.990e-01	2.903e-01	-	-	-	-
ENSG00000267740	-0.3167	6.457e-01	-0.2018	8.340e-01	-0.2639	8.718e-01	-	-	-1.803	1.438e-03	-	-	-	-
ENSG00000268027	-0.5206	2.417e-02	-0.7201	6.162e-01	-0.6123	7.756e-02	-	-	1.687e+00	9.899e-02	-	-	-	-
ENSG00000268083	-0.01541	9.425e-01	1.724e-01	7.392e-01	-	-	-	-	-1.471	5.420e-01	-	-	-	-
ENSG00000268460	-0.5679	7.747e-01	-0.9512	7.376e-01	-0.7439	8.912e-01	-	-	7.641e-02	6.911e-01	-	-	-	-
ENSG00000268750	-0.5526	3.002e-01	-1.833	2.873e-01	-1.141	2.976e-01	-	-	-0.1457	6.806e-01	-	-	-	-
ENSG00000268790	6.643e-01	3.258e-03	8.706e-01	2.723e-01	7.590e-01	7.122e-03	-	-	1.723e+00	5.545e-01	-	-	-	-
ENSG00000268983	-0.09025	8.683e-01	-0.6565	6.345e-01	-0.3503	8.794e-01	-	-	1.101e+00	1.281e-01	-	-	-	-
ENSG00000269001	-0.1002	5.709e-01	-1.002	2.948e-01	-0.5144	4.682e-01	-	-	-0.1634	3.430e-01	-	-	-	-
ENSG00000269069	-0.05857	9.446e-01	-1.078	7.158e-01	-0.5267	9.407e-01	-	-	-0.1854	2.463e-01	-	-	-	-
ENSG00000269242	-0.6439	5.929e-03	1.682e+00	3.095e-02	-	-	-	-	-3.058	3.152e-01	-	-	-	-
ENSG00000269243	7.615e-01	6.197e-13	-0.2157	6.144e-01	-	-	-	-	2.478e-01	6.165e-01	-	-	-	-
ENSG00000269292	1.095e+00	5.176e-03	7.647e-01	5.307e-01	9.434e-01	1.895e-02	-	-	-0.227	7.602e-01	-	-	-	-
ENSG00000269559	1.187e+00	1.131e-01	-0.2033	9.085e-01	-	-	-	-	8.374e-01	1.233e-01	-	-	-	-
ENSG00000269653	-0.05164	9.721e-01	5.072e-01	8.640e-01	-	-	-	-	5.316e-01	3.075e-02	-	-	-	-
ENSG00000269918	-0.2766	5.361e-01	1.223e+00	5.692e-01	-	-	-	-	3.169e-03	9.838e-01	-	-	-	-
ENSG00000269937	-0.43	3.296e-01	-0.5761	7.217e-01	-0.4971	5.795e-01	-	-	-0.03869	7.936e-01	-	-	-	-
ENSG00000269973	-0.4023	3.627e-01	2.415e+00	1.605e-01	-	-	-	-	1.696e-01	2.048e-01	-	-	-	-
ENSG00000269983	-0.7706	9.819e-02	-0.4632	8.756e-01	-0.6294	2.969e-01	-	-	-0.1178	7.987e-01	-	-	-	-
ENSG00000187951	8.546e-01	3.280e-03	-0.1724	8.992e-01	-	-	-	-	1.943e+00	6.133e-05	-	-	-	-
ENSG00000271109	-0.7305	4.318e-02	3.441e-01	8.392e-01	-	-	-	-	9.103e-01	3.531e-01	-	-	-	-
ENSG00000271360	2.413e-01	7.347e-01	-0.6506	7.873e-01	-	-	-	-	9.483e-01	2.650e-01	-	-	-	-
ENSG00000214776	1.150e+00	1.151e-02	-0.09744	9.666e-01	-	-	-	-	6.379e-02	9.203e-01	-	-	-	-
ENSG00000271976	-0.311	5.067e-01	-0.4248	8.177e-01	-0.3633	7.794e-01	-	-	2.783e-01	3.577e-02	-	-	-	-
ENSG00000271980	-0.5066	3.216e-01	-0.005546	9.977e-01	-0.2765	6.856e-01	-	-	1.009e+00	5.698e-03	-	-	-	-
ENSG00000272142	-0.3351	4.716e-01	5.243e-01	8.239e-01	-	-	-	-	2.169e-01	2.798e-01	-	-	-	-
ENSG00000272501	6.198e-01	2.449e-03	5.735e-01	6.587e-01	5.986e-01	1.198e-02	-	-	1.584e-01	2.671e-01	-	-	-	-
ENSG00000272686	1.073e+00	5.882e-06	-0.05201	9.774e-01	-	-	-	-	9.594e-02	5.558e-01	-	-	-	-
ENSG00000272688	1.406e+00	5.425e-06	2.189e-01	9.274e-01	8.609e-01	6.641e-05	-	-	8.197e-01	1.007e-02	-	-	-	-
ENSG00000272941	1.005e+00	8.168e-02	4.974e-01	8.665e-01	7.717e-01	2.582e-01	-	-	1.225e+00	1.125e-04	-	-	-	-
ENSG00000188897	-0.1601	6.897e-01	1.360e+00	2.860e-01	-	-	-	-	-0.002981	9.921e-01	-	-	-	-
ENSG00000273149	6.961e-01	1.591e-01	2.252e-02	9.852e-01	3.867e-01	4.471e-01	-	-	1.411e+00	8.411e-02	-	-	-	-
ENSG00000249042	-0.6616	3.149e-01	-1.087	4.373e-01	-0.8572	4.107e-01	-	-	-0.2853	4.434e-02	-	-	-	-
ENSG00000249240	-0.5826	2.975e-01	6.545e-01	3.567e-01	-	-	-	-	-0.03066	9.340e-01	-	-	-	-
ENSG00000273489	-0.4006	4.775e-01	5.743e-01	6.187e-01	-	-	-	-	1.003e+00	2.319e-03	-	-	-	-
ENSG00000273674	-1.821	7.885e-02	-0.2746	9.261e-01	-1.111	2.641e-01	-	-	-0.0149	9.598e-01	-	-	-	-
ENSG00000273729	9.379e-01	3.489e-03	2.386e-01	8.098e-01	6.167e-01	1.941e-02	-	-	-0.1478	2.795e-01	-	-	-	-
ENSG00000274281	-0.4902	3.793e-01	-1.551	2.111e-01	-0.9776	2.822e-01	-	-	-1.302	6.616e-02	-	-	-	-
ENSG00000223969	7.948e-01	1.096e-01	4.331e-01	8.836e-01	6.287e-01	3.230e-01	-	-	1.263e-01	7.044e-01	-	-	-	-
ENSG00000275219	-0.9261	1.155e-02	1.898e-01	8.728e-01	-	-	-	-	-	-	-	-	-	-
ENSG00000275734	-0.03517	9.720e-01	6.247e-01	8.328e-01	-	-	-	-	-0.02223	8.998e-01	-	-	-	-
ENSG00000276596	-1.129	5.157e-03	2.373e+00	3.210e-02	-	-	-	-	-	-	-	-	-	-
ENSG00000276900	1.008e+00	5.552e-03	-1.4	5.534e-01	-	-	-	-	2.721e-01	1.554e-01	-	-	-	-
ENSG00000196656	-0.6769	9.933e-04	1.522e-01	7.510e-01	-	-	-	-	-0.381	3.528e-01	-	-	-	-
ENSG00000196696	1.325e-01	7.141e-01	8.963e-01	5.452e-01	4.834e-01	7.566e-01	-	-	-0.01717	9.148e-01	-	-	-	-
ENSG00000277801	-0.2511	3.992e-01	5.125e-01	6.070e-01	-	-	-	-	4.333e-01	4.406e-01	-	-	-	-
ENSG00000277991	9.759e-01	6.677e-02	1.910e-01	8.875e-01	6.154e-01	2.267e-01	-	-	-0.2745	7.469e-01	-	-	-	-
ENSG00000278133	-0.5762	9.247e-02	-0.0353	9.788e-01	-0.3278	3.079e-01	-	-	-0.1059	5.098e-01	-	-	-	-
ENSG00000278254	7.558e-01	6.091e-01	-0.8602	7.712e-01	-	-	-	-	8.723e-01	3.427e-02	-	-	-	-
ENSG00000226281	-0.4248	6.030e-01	-0.2047	9.405e-01	-0.3237	8.888e-01	-	-	1.119e+00	4.574e-01	-	-	-	-
ENSG00000278621	3.534e-01	4.931e-01	-0.8765	7.288e-01	-	-	-	-	-0.8298	9.367e-02	-	-	-	-
ENSG00000278784	-0.2961	5.489e-01	6.883e-01	7.490e-01	-	-	-	-	7.229e-02	5.843e-01	-	-	-	-
ENSG00000278864	-0.1609	9.078e-01	-0.7817	7.917e-01	-0.4461	9.561e-01	-	-	1.130e-01	4.159e-01	-	-	-	-
ENSG00000278965	5.451e-01	3.566e-01	-0.3652	8.777e-01	-	-	-	-	1.158e+00	1.995e-01	-	-	-	-
ENSG00000278983	-1.887	1.446e-01	-0.719	8.081e-01	-1.351	3.678e-01	-	-	3.601e-01	1.268e-02	-	-	-	-
ENSG00000254680	-0.8673	7.569e-02	1.955e-01	9.392e-01	-	-	-	-	-	-	-	-	-	-
ENSG00000254701	8.688e-01	5.139e-02	9.618e-01	4.060e-01	9.115e-01	1.016e-01	-	-	2.182e-01	6.381e-01	-	-	-	-
ENSG00000279071	-0.6937	6.326e-01	4.043e-01	8.913e-01	-	-	-	-	2.638e-01	6.035e-01	-	-	-	-
ENSG00000279179	-2.223	3.863e-02	-0.07727	9.792e-01	-1.237	1.617e-01	-	-	3.784e-01	1.065e-01	-	-	-	-
ENSG00000197210	-0.4202	5.066e-01	-0.7961	6.448e-01	-0.5929	6.921e-01	-	-	1.032e+00	2.574e-02	-	-	-	-
ENSG00000279277	8.057e-01	3.952e-02	-0.481	7.482e-01	-	-	-	-	2.393e-01	5.795e-02	-	-	-	-
ENSG00000279344	-0.2647	6.586e-01	-1.222	5.737e-01	-0.7044	7.456e-01	-	-	-0.04312	8.179e-01	-	-	-	-
ENSG00000279364	-0.5171	2.627e-01	3.274e-01	7.093e-01	-	-	-	-	4.804e-01	3.326e-01	-	-	-	-
ENSG00000197332	8.310e-01	2.871e-01	8.840e-02	9.762e-01	4.899e-01	6.367e-01	-	-	2.133e-01	5.848e-01	-	-	-	-
ENSG00000279444	1.197e+00	3.831e-02	-0.5855	8.432e-01	-	-	-	-	3.251e-01	9.545e-01	-	-	-	-
ENSG00000279569	-0.1675	7.259e-01	1.132e+00	3.770e-01	-	-	-	-	1.577e+00	3.098e-04	-	-	-	-
ENSG00000279602	-0.6119	4.617e-02	6.557e-02	9.539e-01	-	-	-	-	7.385e-01	3.028e-02	-	-	-	-
ENSG00000228395	-0.4588	4.387e-01	4.711e-01	8.063e-01	-	-	-	-	2.959e-01	7.620e-02	-	-	-	-
ENSG00000279711	-2.257	7.385e-02	1.853e+00	5.307e-01	-	-	-	-	1.424e-01	6.935e-01	-	-	-	-
ENSG00000279713	-0.4916	4.710e-01	2.471e-01	9.245e-01	-	-	-	-	9.320e-01	5.526e-02	-	-	-	-
ENSG00000279771	-2.176	1.427e-01	1.134e+00	7.016e-01	-	-	-	-	-0.3413	3.968e-01	-	-	-	-
ENSG00000279780	-1.031	2.428e-01	6.830e-02	9.718e-01	-	-	-	-	-0.4095	6.097e-01	-	-	-	-
ENSG00000279791	-1.093	4.650e-01	7.573e-01	7.980e-01	-	-	-	-	5.265e-01	1.837e-01	-	-	-	-
ENSG00000279821	7.683e-02	9.356e-01	-0.6331	8.306e-01	-	-	-	-	1.599e+00	3.953e-04	-	-	-	-
ENSG00000279910	1.897e-01	8.556e-01	5.480e-01	8.206e-01	3.543e-01	9.504e-01	-	-	-0.1831	5.473e-01	-	-	-	-
ENSG00000279927	-0.1417	9.254e-01	-0.8476	7.746e-01	-0.4659	9.555e-01	-	-	3.958e-01	9.362e-01	-	-	-	-
ENSG00000197670	-1.038	2.525e-01	-0.6635	8.226e-01	-0.8662	5.341e-01	-	-	1.059e+00	2.968e-02	-	-	-	-
ENSG00000280054	-0.2248	7.578e-01	-0.4869	8.693e-01	-0.3452	9.337e-01	-	-	-0.1339	6.530e-01	-	-	-	-
ENSG00000280128	-0.9387	9.258e-04	-0.8858	4.181e-01	-0.9144	3.428e-03	-	-	8.653e-02	3.849e-01	-	-	-	-
ENSG00000197815	-0.2579	8.382e-01	1.507e-02	9.959e-01	-	-	-	-	1.306e+00	3.085e-02	-	-	-	-
ENSG00000280355	-0.5576	3.368e-01	8.328e-01	7.783e-01	-	-	-	-	3.921e-02	7.830e-01	-	-	-	-
ENSG00000229941	1.335e+00	2.805e-02	-0.05394	9.855e-01	-	-	-	-	-0.2224	8.578e-01	-	-	-	-
ENSG00000280649	-0.02366	8.976e-01	5.236e-01	5.883e-01	-	-	-	-	1.827e-01	2.238e-01	-	-	-	-
ENSG00000257337	-0.3645	6.352e-03	4.241e-01	5.246e-01	-	-	-	-	-0.2809	2.446e-01	-	-	-	-
ENSG00000281100	-0.7919	4.719e-01	-0.6331	8.306e-01	-0.7189	7.590e-01	-	-	-0.5573	5.053e-02	-	-	-	-
ENSG00000198106	-1.094	2.543e-04	-1.531	9.240e-02	-1.295	2.740e-04	-	-	-0.1986	4.527e-01	-	-	-	-
ENSG00000282021	8.657e-01	1.819e-01	3.415e-01	9.081e-01	6.249e-01	4.627e-01	-	-	-0.4968	1.375e-01	-	-	-	-
ENSG00000282542	-1.081	2.258e-01	-0.6531	8.126e-01	-0.8847	4.946e-01	-	-	4.851e-01	2.646e-01	-	-	-	-
ENSG00000198237	2.756e-01	3.239e-01	7.908e-01	3.368e-01	5.122e-01	3.508e-01	-	-	-0.1242	6.338e-01	-	-	-	-
ENSG00000283761	7.703e-01	1.413e-04	-0.1196	9.025e-01	-	-	-	-	-0.1563	5.339e-01	-	-	-	-
ENSG00000284644	-0.5473	4.939e-01	1.833e-01	9.343e-01	-	-	-	-	-0.02419	9.761e-01	-	-	-	-
ENSG00000284732	-1.982	1.705e-01	1.424e+00	6.303e-01	-	-	-	-	-0.2009	9.719e-01	-	-	-	-
ENSG00000284906	1.297e+00	7.214e-03	3.509e-01	9.056e-01	8.627e-01	3.940e-02	-	-	2.864e-01	6.441e-01	-	-	-	-
ENSG00000284946	9.682e-01	1.355e-01	-0.7884	7.814e-01	-	-	-	-	-0.1034	5.974e-01	-	-	-	-
ENSG00000259278	9.810e-01	1.658e-02	4.437e-01	8.513e-01	7.342e-01	7.426e-02	-	-	-0.3203	6.268e-01	-	-	-	-
ENSG00000284968	7.954e-01	6.093e-02	-0.2896	9.060e-01	-	-	-	-	6.557e-01	4.481e-03	-	-	-	-
ENSG00000285103	-1.094	3.297e-02	-0.724	6.475e-01	-0.9242	1.035e-01	-	-	-0.05481	8.457e-01	-	-	-	-
ENSG00000285130	5.848e-01	3.620e-01	-0.7908	7.679e-01	-	-	-	-	-0.02235	9.456e-01	-	-	-	-
ENSG00000285589	2.641e-01	3.421e-01	1.368e+00	3.332e-01	7.713e-01	3.615e-01	-	-	1.658e-01	2.050e-01	-	-	-	-
ENSG00000285641	3.261e-02	9.298e-01	-0.5343	6.037e-01	-	-	-	-	2.473e-01	4.463e-01	-	-	-	-
ENSG00000285708	1.200e-01	6.550e-01	2.707e-01	8.300e-01	1.892e-01	8.750e-01	-	-	-0.4771	2.971e-01	-	-	-	-
ENSG00000285774	1.422e+00	6.024e-16	6.183e-01	4.463e-01	1.053e+00	9.881e-15	-	-	5.913e-01	2.495e-01	-	-	-	-
ENSG00000285796	1.121e-01	8.151e-01	-0.6682	6.214e-01	-	-	-	-	1.956e-01	1.643e-01	-	-	-	-
ENSG00000285813	-0.4935	5.342e-01	-0.1107	9.646e-01	-0.3177	8.569e-01	-	-	-0.3991	2.693e-01	-	-	-	-
ENSG00000285886	-0.9563	3.902e-01	-1.298	6.598e-01	-1.113	6.067e-01	-	-	9.305e-02	5.254e-01	-	-	-	-
ENSG00000286045	5.404e-01	2.506e-01	-0.268	9.051e-01	-	-	-	-	-0.236	5.123e-01	-	-	-	-
ENSG00000202198	3.679e-01	1.455e-03	6.679e-03	9.673e-01	2.020e-01	1.065e-02	-	-	7.873e-01	8.715e-01	-	-	-	-
ENSG00000203395	1.422e+00	1.611e-03	2.021e-01	9.455e-01	8.617e-01	1.140e-02	-	-	2.890e-01	9.462e-01	-	-	-	-
ENSG00000203546	1.127e+00	2.348e-08	7.668e-01	4.072e-01	9.614e-01	1.861e-07	-	-	-0.1523	7.284e-01	-	-	-	-
ENSG00000286128	9.878e-02	7.933e-01	5.617e-02	9.705e-01	7.921e-02	9.712e-01	-	-	4.332e-01	1.553e-01	-	-	-	-
ENSG00000203739	7.281e-01	4.521e-03	-0.2309	8.652e-01	-	-	-	-	-0.1989	8.611e-02	-	-	-	-
ENSG00000286218	-0.8465	5.136e-01	1.073e+00	6.545e-01	-	-	-	-	-0.4561	3.552e-01	-	-	-	-
ENSG00000286263	-1.523	8.908e-02	9.249e-01	5.984e-01	-	-	-	-	1.222e-01	7.792e-01	-	-	-	-
ENSG00000286269	-1.335	2.957e-02	-0.08695	9.381e-01	-0.7618	1.272e-01	-	-	-0.2503	5.766e-01	-	-	-	-
ENSG00000203900	-1.131	3.819e-01	1.164e+00	6.554e-01	-	-	-	-	1.132e-01	6.138e-01	-	-	-	-
ENSG00000286282	5.478e-01	6.870e-01	-1.665	5.594e-01	-	-	-	-	-0.6924	4.512e-02	-	-	-	-
ENSG00000286314	-0.6134	4.875e-01	2.669e-01	9.281e-01	-	-	-	-	5.466e-01	2.981e-02	-	-	-	-
ENSG00000234961	2.329e-01	4.162e-01	1.150e-01	9.237e-01	1.787e-01	7.519e-01	-	-	3.042e-01	7.189e-01	-	-	-	-
ENSG00000286666	-0.9048	5.051e-01	-0.06384	9.828e-01	-0.5185	8.441e-01	-	-	-1.654	2.645e-03	-	-	-	-
ENSG00000286787	4.103e-02	9.540e-01	-0.9774	5.959e-01	-	-	-	-	-0.1668	4.723e-01	-	-	-	-
ENSG00000286847	5.374e-01	4.722e-01	-0.4965	8.668e-01	-	-	-	-	-1.058	3.626e-02	-	-	-	-
ENSG00000286943	3.850e-01	7.475e-01	1.411e-01	9.613e-01	2.730e-01	9.561e-01	-	-	5.146e-01	9.902e-02	-	-	-	-
ENSG00000286999	-0.666	2.520e-01	7.566e-02	9.748e-01	-	-	-	-	-0.8613	6.698e-02	-	-	-	-
ENSG00000287065	1.473e+00	7.381e-04	9.791e-01	7.407e-01	1.246e+00	4.654e-03	-	-	2.312e-01	9.677e-01	-	-	-	-
ENSG00000287067	9.387e-01	1.276e-02	-1.252	5.319e-01	-	-	-	-	2.163e-01	3.613e-01	-	-	-	-
ENSG00000287119	1.483e+00	3.013e-01	2.360e-01	9.365e-01	9.100e-01	6.391e-01	-	-	-0.482	6.295e-01	-	-	-	-
ENSG00000287245	1.012e+00	1.200e-02	-1.654	5.760e-01	-	-	-	-	3.225e-01	4.233e-01	-	-	-	-
ENSG00000287252	1.395e-01	8.576e-01	-0.3863	8.961e-01	-	-	-	-	1.665e-02	9.597e-01	-	-	-	-
ENSG00000287265	-0.5325	2.845e-01	1.070e+00	7.127e-01	-	-	-	-	-0.1693	6.332e-01	-	-	-	-
ENSG00000287499	-0.3932	7.495e-01	-0.3887	8.708e-01	-0.3911	9.312e-01	-	-	1.788e-01	9.750e-01	-	-	-	-
ENSG00000287625	5.664e-01	1.695e-01	1.567e+00	5.241e-01	1.026e+00	3.039e-01	-	-	1.461e-01	6.336e-01	-	-	-	-
ENSG00000236540	4.468e-02	9.318e-01	1.503e+00	5.308e-01	7.145e-01	8.428e-01	-	-	5.015e-01	3.320e-01	-	-	-	-
ENSG00000287670	-0.2819	4.947e-01	7.257e-01	8.012e-01	-	-	-	-	-0.778	2.057e-01	-	-	-	-
ENSG00000204802	-0.8052	2.303e-01	7.364e-02	9.707e-01	-	-	-	-	2.570e-02	8.888e-01	-	-	-	-
ENSG00000287783	-2.449	9.743e-02	-0.8957	7.390e-01	-1.735	2.614e-01	-	-	1.327e-02	9.656e-01	-	-	-	-
ENSG00000287825	9.409e-01	6.546e-03	-0.3996	8.697e-01	-	-	-	-	-0.08061	8.309e-01	-	-	-	-
ENSG00000205018	-0.6326	2.568e-01	-1.31	5.855e-01	-0.9438	4.353e-01	-	-	6.771e-01	7.606e-02	-	-	-	-
ENSG00000205037	-1.044	2.311e-01	7.300e-01	8.015e-01	-	-	-	-	2.176e-01	3.984e-01	-	-	-	-
ENSG00000287935	5.218e-01	4.547e-01	8.407e-01	7.684e-01	6.682e-01	7.168e-01	-	-	-0.328	4.526e-01	-	-	-	-
ENSG00000263731	-0.6753	6.457e-03	-0.4119	7.800e-01	-0.5543	3.169e-02	-	-	4.171e-02	7.821e-01	-	-	-	-
ENSG00000205452	-0.9102	4.189e-01	6.910e-01	8.034e-01	-	-	-	-	2.720e-01	9.620e-01	-	-	-	-
ENSG00000288565	-0.4201	6.890e-01	1.498e-01	9.515e-01	-	-	-	-	-0.02563	9.078e-01	-	-	-	-
ENSG00000205485	2.206e-01	5.645e-01	8.725e-01	5.802e-01	5.200e-01	6.931e-01	-	-	-	-	-	-	-	-
ENSG00000205740	-0.5725	5.745e-01	2.577e-02	9.924e-01	-	-	-	-	-0.1512	3.246e-01	-	-	-	-
ENSG00000205746	-0.1909	5.033e-01	2.647e-01	6.954e-01	-	-	-	-	7.442e-02	6.419e-01	-	-	-	-
ENSG00000206356	-0.1062	9.295e-01	2.002e-01	9.214e-01	-	-	-	-	-0.3813	5.880e-01	-	-	-	-
ENSG00000266923	-1.016	4.828e-04	1.107e+00	2.507e-01	-	-	-	-	-0.2288	8.583e-01	-	-	-	-
ENSG00000239556	4.809e-03	9.906e-01	-0.1967	9.470e-01	-	-	-	-	9.386e-02	8.927e-01	-	-	-	-
ENSG00000239665	-0.6051	3.868e-02	1.350e+00	1.172e-01	-	-	-	-	-	-	-	-	-	-
ENSG00000239791	-0.117	8.449e-01	-0.8421	5.505e-01	-0.45	8.211e-01	-	-	1.123e+00	4.610e-03	-	-	-	-
ENSG00000267364	-0.698	6.054e-02	-1.336	3.610e-01	-0.9911	1.054e-01	-	-	-0.1377	7.847e-01	-	-	-	-
ENSG00000212978	-0.7232	4.069e-03	-0.5835	6.255e-01	-0.6591	1.775e-02	-	-	-0.007514	9.627e-01	-	-	-	-
ENSG00000213058	-0.8382	6.226e-02	4.073e-01	5.014e-01	-	-	-	-	-0.1147	8.213e-01	-	-	-	-
ENSG00000213073	-1.62	1.187e-01	1.634e-01	9.395e-01	-	-	-	-	3.351e-01	3.641e-02	-	-	-	-
ENSG00000213090	-0.2035	6.444e-01	1.547e+00	4.869e-01	-	-	-	-	3.247e-01	7.181e-02	-	-	-	-
ENSG00000213096	-0.01575	9.100e-01	-0.8252	4.184e-01	-0.3876	7.484e-01	-	-	7.234e-02	4.495e-01	-	-	-	-
ENSG00000267648	-0.5654	3.752e-01	-0.9184	6.850e-01	-0.7275	6.062e-01	-	-	2.559e-01	6.755e-01	-	-	-	-
ENSG00000213222	-0.2939	6.574e-01	-1.31	6.554e-01	-0.7608	7.937e-01	-	-	2.682e-03	9.932e-01	-	-	-	-
ENSG00000276805	2.438e-01	5.320e-01	-2.52	1.159e-01	-	-	-	-	2.355e-01	3.028e-01	-	-	-	-
ENSG00000242261	-0.2805	6.388e-01	-0.287	8.694e-01	-0.2835	8.820e-01	-	-	6.287e-01	2.338e-01	-	-	-	-
ENSG00000242299	-1.437	8.695e-08	6.151e-02	8.814e-01	-	-	-	-	8.810e-03	9.789e-01	-	-	-	-
ENSG00000268292	7.197e-01	9.358e-02	-0.6615	6.524e-01	-	-	-	-	8.794e-01	1.128e-01	-	-	-	-
ENSG00000268643	-0.2409	4.449e-01	2.059e-01	7.707e-01	-	-	-	-	3.252e-01	9.494e-01	-	-	-	-
ENSG00000269044	-0.4151	3.003e-01	-0.6226	7.698e-01	-0.5104	5.698e-01	-	-	-0.1954	8.940e-02	-	-	-	-
ENSG00000243696	2.313e-01	8.278e-01	8.607e-01	7.711e-01	5.204e-01	9.249e-01	-	-	-0.4209	2.147e-02	-	-	-	-
ENSG00000269378	1.150e+00	8.981e-04	1.342e-01	8.595e-01	6.835e-01	6.305e-03	-	-	8.932e-01	8.631e-02	-	-	-	-
ENSG00000269514	-0.6066	4.772e-01	-0.8372	6.391e-01	-0.7125	6.672e-01	-	-	-0.07472	6.789e-01	-	-	-	-
ENSG00000226668	-2.127	6.844e-02	1.529e+00	5.895e-01	-	-	-	-	-1.46	9.323e-03	-	-	-	-
ENSG00000244471	7.621e-02	9.432e-01	1.410e+00	6.336e-01	6.890e-01	9.053e-01	-	-	-0.2123	6.385e-01	-	-	-	-
ENSG00000269984	-0.3569	7.474e-01	1.921e-01	9.482e-01	-	-	-	-	2.172e-01	3.290e-01	-	-	-	-
ENSG00000214265	8.046e-01	2.410e-01	-0.4347	8.061e-01	-	-	-	-	-0.914	2.621e-01	-	-	-	-
ENSG00000244513	-0.6221	1.346e-01	1.557e+00	1.822e-01	-	-	-	-	-0.0943	7.781e-01	-	-	-	-
ENSG00000214331	-0.07153	7.785e-01	1.058e+00	4.775e-01	-	-	-	-	-0.03035	7.870e-01	-	-	-	-
ENSG00000270207	-2.646	3.373e-02	-1.612	4.729e-01	-2.171	8.196e-02	-	-	2.106e-01	4.456e-01	-	-	-	-
ENSG00000245025	-0.6962	2.545e-03	1.226e-01	8.561e-01	-	-	-	-	2.834e-01	2.150e-01	-	-	-	-
ENSG00000214530	-0.3546	1.608e-02	5.618e-01	5.227e-01	-	-	-	-	3.002e-01	2.041e-02	-	-	-	-
ENSG00000214719	-0.2423	3.491e-01	-0.08112	9.323e-01	-0.1683	6.908e-01	-	-	1.114e-02	9.245e-01	-	-	-	-
ENSG00000245748	-0.8898	2.328e-02	-0.4312	5.486e-01	-0.6792	6.845e-02	-	-	-0.2238	6.106e-01	-	-	-	-
ENSG00000214784	-1.169	4.631e-06	-0.6448	5.486e-01	-0.9283	3.527e-05	-	-	-0.3644	9.244e-01	-	-	-	-
ENSG00000271643	-0.09184	8.461e-01	-1.281	5.888e-01	-0.6381	8.453e-01	-	-	-0.1569	6.375e-01	-	-	-	-
ENSG00000271646	-0.5957	1.222e-01	-0.05153	9.777e-01	-0.3457	3.733e-01	-	-	-0.3397	1.792e-01	-	-	-	-
ENSG00000214888	1.093e-01	9.135e-01	-1.657	5.755e-01	-	-	-	-	2.328e-02	9.640e-01	-	-	-	-
ENSG00000214942	4.901e-01	6.898e-01	2.939e-02	9.911e-01	2.785e-01	9.437e-01	-	-	-0.6126	2.257e-01	-	-	-	-
ENSG00000271858	-1.35	8.875e-03	-0.7517	7.683e-01	-1.075	4.083e-02	-	-	1.215e-01	6.035e-01	-	-	-	-
ENSG00000215014	-0.7858	3.264e-01	-1.439	6.078e-01	-1.086	5.192e-01	-	-	3.671e-02	8.777e-01	-	-	-	-
ENSG00000246250	-1.117	2.363e-01	-1.59	5.324e-01	-1.334	3.866e-01	-	-	8.450e-01	2.113e-01	-	-	-	-
ENSG00000215158	3.394e-01	1.440e-01	5.540e-01	4.375e-01	4.380e-01	2.371e-01	-	-	2.934e-01	2.183e-01	-	-	-	-
ENSG00000215302	8.335e-01	1.663e-06	3.184e-01	6.259e-01	5.969e-01	1.538e-05	-	-	1.607e-01	5.364e-01	-	-	-	-
ENSG00000247228	-0.7714	1.039e-01	-0.3187	8.557e-01	-0.5635	3.042e-01	-	-	1.540e+00	1.630e-02	-	-	-	-
ENSG00000272563	-0.4641	5.221e-01	-1.763	4.399e-01	-1.061	5.675e-01	-	-	1.175e-01	6.280e-01	-	-	-	-
ENSG00000272578	-0.9003	6.913e-02	-0.06564	9.681e-01	-0.5169	2.479e-01	-	-	1.390e-01	3.352e-01	-	-	-	-
ENSG00000272638	-0.08253	8.900e-01	1.663e+00	4.409e-01	-	-	-	-	4.067e-01	3.421e-01	-	-	-	-
ENSG00000272693	5.936e-01	2.253e-01	7.258e-01	7.635e-01	6.543e-01	4.748e-01	-	-	2.650e-01	3.864e-01	-	-	-	-
ENSG00000218416	-3.041	3.175e-02	3.290e-01	9.115e-01	-	-	-	-	7.091e-01	8.418e-03	-	-	-	-
ENSG00000272779	-0.5785	1.380e-02	9.627e-01	4.585e-01	-	-	-	-	-0.6475	1.161e-02	-	-	-	-
ENSG00000248223	7.931e-01	1.679e-02	-0.319	7.076e-01	-	-	-	-	7.272e-01	8.985e-01	-	-	-	-
ENSG00000219159	-1.983	1.012e-01	8.082e-01	7.844e-01	-	-	-	-	-0.07372	8.983e-01	-	-	-	-
ENSG00000219201	2.440e-01	4.517e-01	5.896e-01	6.545e-01	4.027e-01	6.559e-01	-	-	3.564e-01	3.398e-01	-	-	-	-
ENSG00000219410	-0.3903	3.047e-02	-0.4283	6.468e-01	-0.4078	9.710e-02	-	-	6.741e-01	1.698e-01	-	-	-	-
ENSG00000248515	-0.7798	6.778e-01	1.656e-01	9.463e-01	-	-	-	-	3.474e-01	9.244e-01	-	-	-	-
ENSG00000248516	1.387e+00	2.643e-09	6.201e-01	6.098e-01	1.035e+00	3.425e-08	-	-	3.364e-01	6.108e-01	-	-	-	-
ENSG00000273143	1.758e-01	6.792e-01	-0.08387	9.774e-01	-	-	-	-	7.317e-02	9.124e-01	-	-	-	-
ENSG00000257341	-0.7876	9.963e-02	1.024e+00	1.665e-01	-	-	-	-	6.950e-01	3.931e-01	-	-	-	-
ENSG00000273247	-0.2035	5.935e-01	-0.2079	8.762e-01	-0.2055	8.601e-01	-	-	3.858e-01	1.936e-03	-	-	-	-
ENSG00000248898	6.806e-01	2.828e-01	-0.7693	7.948e-01	-	-	-	-	-1.999	1.797e-03	-	-	-	-
ENSG00000249209	-0.3386	1.468e-01	-0.4043	7.775e-01	-0.3688	3.619e-01	-	-	4.230e-01	8.282e-01	-	-	-	-
ENSG00000273432	5.003e-01	4.747e-01	-1.277	5.507e-01	-	-	-	-	-	-	-	-	-	-
ENSG00000222032	1.282e+00	1.741e-03	2.826e-01	9.239e-01	8.228e-01	1.195e-02	-	-	7.033e-01	9.019e-01	-	-	-	-
ENSG00000222043	6.233e-02	8.832e-01	-0.8857	6.577e-01	-	-	-	-	8.022e-01	1.421e-01	-	-	-	-
ENSG00000223393	5.907e-01	5.032e-01	-0.2056	9.446e-01	-	-	-	-	-0.3555	5.208e-01	-	-	-	-
ENSG00000249456	1.990e-01	1.527e-01	1.921e-01	8.506e-01	1.958e-01	3.950e-01	-	-	-0.1462	5.862e-01	-	-	-	-
ENSG00000249492	-1.407	1.538e-01	3.750e-02	9.870e-01	-	-	-	-	-0.1329	6.629e-01	-	-	-	-
ENSG00000223522	-0.9317	5.402e-01	-1.14	7.000e-01	-1.027	7.459e-01	-	-	2.191e-01	5.056e-01	-	-	-	-
ENSG00000223528	-1.698	3.776e-02	8.011e-01	7.077e-01	-	-	-	-	7.621e-01	1.190e-01	-	-	-	-
ENSG00000223646	-0.6968	3.956e-01	1.058e+00	7.127e-01	-	-	-	-	-0.7718	3.384e-01	-	-	-	-
ENSG00000223804	6.670e-01	4.728e-03	4.602e-02	9.720e-01	3.818e-01	2.933e-02	-	-	3.287e-01	2.586e-01	-	-	-	-
ENSG00000223834	-1.195	2.799e-01	-1.277	6.662e-01	-1.233	4.997e-01	-	-	3.348e-01	1.277e-01	-	-	-	-
ENSG00000223855	1.405e+00	2.027e-18	1.435e-01	8.288e-01	8.255e-01	1.110e-16	-	-	7.578e-01	4.024e-03	-	-	-	-
ENSG00000224046	1.035e+00	1.300e-02	-1.436	5.692e-01	-	-	-	-	-0.1086	8.213e-01	-	-	-	-
ENSG00000224063	1.909e+00	8.675e-06	-0.2892	9.071e-01	-	-	-	-	1.671e-01	8.244e-01	-	-	-	-
ENSG00000224086	-0.5055	1.068e-01	-0.2207	7.669e-01	-0.3747	2.869e-01	-	-	2.332e-01	1.149e-01	-	-	-	-
ENSG00000224114	-0.9283	1.108e-02	-0.03999	9.313e-01	-0.5203	5.752e-02	-	-	9.995e-01	5.357e-02	-	-	-	-
ENSG00000224152	4.179e-01	8.370e-02	1.406e+00	2.518e-01	8.716e-01	1.024e-01	-	-	4.665e-01	6.468e-03	-	-	-	-
ENSG00000250365	-0.3175	5.313e-01	2.788e-01	8.642e-01	-	-	-	-	6.166e-01	8.741e-02	-	-	-	-
ENSG00000224271	-0.1491	7.663e-01	-0.2552	8.236e-01	-0.1978	9.216e-01	-	-	8.238e-02	7.984e-01	-	-	-	-
ENSG00000250493	-0.509	7.717e-01	-0.5228	7.700e-01	-0.5153	9.035e-01	-	-	-0.04919	9.035e-01	-	-	-	-
ENSG00000250497	-0.006097	9.967e-01	2.062e+00	4.857e-01	-	-	-	-	3.377e-01	6.157e-01	-	-	-	-
ENSG00000250644	-0.05168	9.469e-01	1.712e-01	9.380e-01	-	-	-	-	-0.07824	6.227e-01	-	-	-	-
ENSG00000250748	-1.191	3.529e-01	3.792e-01	8.980e-01	-	-	-	-	-0.09479	9.440e-01	-	-	-	-
ENSG00000275964	4.171e-01	3.475e-01	-1.287	4.804e-01	-	-	-	-	-0.2877	2.627e-01	-	-	-	-
ENSG00000250770	-0.2059	8.570e-01	1.493e+00	5.115e-01	-	-	-	-	-0.6846	9.589e-03	-	-	-	-
ENSG00000224645	-1.038	7.009e-02	-0.1047	9.590e-01	-0.6095	2.487e-01	-	-	2.126e-01	9.703e-01	-	-	-	-
ENSG00000250961	9.200e-01	1.787e-02	1.066e+00	6.958e-01	9.871e-01	6.700e-02	-	-	-0.1524	8.928e-01	-	-	-	-
ENSG00000224819	-0.4448	6.706e-01	1.704e+00	4.257e-01	-	-	-	-	1.745e-01	4.976e-01	-	-	-	-
ENSG00000251034	-0.6581	1.509e-01	9.634e-02	9.531e-01	-	-	-	-	-0.1834	4.787e-01	-	-	-	-
ENSG00000224888	-0.74	3.666e-01	-0.8133	6.995e-01	-0.7737	6.054e-01	-	-	2.709e-01	3.546e-01	-	-	-	-
ENSG00000224904	-1.596	1.229e-01	-0.1892	9.490e-01	-0.95	3.672e-01	-	-	1.800e-01	7.434e-01	-	-	-	-
ENSG00000251138	1.176e-02	9.860e-01	-0.164	9.381e-01	-	-	-	-	-0.3051	5.088e-01	-	-	-	-
ENSG00000225057	-0.8777	4.338e-01	5.729e-01	8.465e-01	-	-	-	-	8.347e-01	8.448e-02	-	-	-	-
ENSG00000251152	-1.453	2.663e-01	-1.344	6.429e-01	-1.403	4.733e-01	-	-	3.907e-01	5.162e-01	-	-	-	-
ENSG00000225177	-0.2035	8.026e-01	3.078e-01	9.172e-01	-	-	-	-	1.973e-01	3.742e-01	-	-	-	-
ENSG00000225200	-1.617	1.783e-07	-0.09201	8.311e-01	-0.9167	2.478e-06	-	-	8.253e-01	3.882e-01	-	-	-	-
ENSG00000225205	1.287e+00	4.349e-10	3.949e-01	5.628e-01	8.771e-01	5.662e-09	-	-	-	-	-	-	-	-
ENSG00000225300	7.504e-01	5.019e-01	-0.4432	8.810e-01	-	-	-	-	2.148e-01	3.317e-01	-	-	-	-
ENSG00000276570	5.316e-02	8.925e-01	-1.668	1.720e-01	-	-	-	-	5.443e-03	9.707e-01	-	-	-	-
ENSG00000259663	-1.011	3.212e-01	-0.9299	5.423e-01	-0.974	4.786e-01	-	-	-3.351	3.970e-01	-	-	-	-
ENSG00000225393	1.512e-01	7.833e-01	2.108e-01	9.432e-01	1.786e-01	9.625e-01	-	-	-0.04685	8.815e-01	-	-	-	-
ENSG00000225489	-0.2467	7.678e-01	6.290e-01	8.317e-01	-	-	-	-	2.153e-01	6.020e-01	-	-	-	-
ENSG00000225528	1.548e+00	3.253e-15	-0.1943	7.819e-01	-	-	-	-	-0.007447	9.974e-01	-	-	-	-
ENSG00000233138	-0.6937	1.660e-01	-1.817	3.072e-01	-1.21	2.028e-01	-	-	-	-	-	-	-	-
ENSG00000225689	1.100e+00	2.361e-01	5.228e-01	8.598e-01	8.346e-01	5.268e-01	-	-	7.886e-02	6.914e-01	-	-	-	-
ENSG00000253288	-1.319	2.942e-01	-0.1529	9.588e-01	-0.7834	6.390e-01	-	-	-0.2668	6.615e-01	-	-	-	-
ENSG00000225889	-0.121	7.094e-01	-0.739	5.601e-01	-0.4049	7.641e-01	-	-	8.838e-02	7.233e-01	-	-	-	-
ENSG00000225931	9.325e-01	9.811e-02	2.626e-01	9.293e-01	6.248e-01	3.095e-01	-	-	-0.09175	8.604e-01	-	-	-	-
ENSG00000253452	-0.7963	3.497e-01	1.851e+00	2.536e-01	-	-	-	-	-0.1158	7.441e-01	-	-	-	-
ENSG00000226084	-1.728	1.736e-05	-1.087	1.866e-01	-1.433	4.419e-05	-	-	4.430e-01	2.370e-01	-	-	-	-
ENSG00000226121	-0.1453	6.714e-01	1.073e+00	4.181e-01	-	-	-	-	-0.112	5.636e-01	-	-	-	-
ENSG00000226149	1.022e+00	4.508e-09	-0.5742	5.826e-01	-	-	-	-	1.440e-01	4.632e-01	-	-	-	-
ENSG00000253704	-0.8885	3.338e-01	2.006e+00	4.875e-01	-	-	-	-	1.375e-01	5.583e-01	-	-	-	-
ENSG00000226239	-0.2572	5.993e-01	1.215e-01	9.209e-01	-	-	-	-	2.933e-01	2.313e-01	-	-	-	-
ENSG00000226252	1.105e+00	2.828e-07	3.845e-01	7.941e-01	7.739e-01	3.663e-06	-	-	1.527e+00	1.022e-02	-	-	-	-
ENSG00000226310	1.005e+00	2.516e-02	5.684e-01	8.477e-01	8.045e-01	1.034e-01	-	-	6.077e-02	8.131e-01	-	-	-	-
ENSG00000226377	-0.008079	9.952e-01	8.254e-01	7.803e-01	-	-	-	-	-	-	-	-	-	-
ENSG00000226380	-0.7602	4.094e-01	-0.4328	8.703e-01	-0.6098	7.240e-01	-	-	-	-	-	-	-	-
ENSG00000254180	9.437e-01	4.753e-03	-0.5976	7.270e-01	-	-	-	-	3.245e-01	2.310e-01	-	-	-	-
ENSG00000254363	-0.5918	3.634e-01	-0.4785	8.025e-01	-0.5397	6.510e-01	-	-	-2.153	2.405e-05	-	-	-	-
ENSG00000226622	-0.7478	3.929e-01	-1.802	3.388e-01	-1.232	4.015e-01	-	-	6.330e-01	1.873e-01	-	-	-	-
ENSG00000234432	-0.4925	4.862e-01	5.728e-01	8.466e-01	-	-	-	-	2.507e-01	9.488e-02	-	-	-	-
ENSG00000226756	1.271e+00	2.009e-03	9.064e-01	7.474e-01	1.104e+00	1.126e-02	-	-	-0.3071	5.357e-01	-	-	-	-
ENSG00000254561	-0.9228	3.978e-01	2.284e+00	3.676e-01	-	-	-	-	-	-	-	-	-	-
ENSG00000226816	2.567e-02	9.751e-01	-0.418	8.877e-01	-	-	-	-	3.154e-01	6.287e-01	-	-	-	-
ENSG00000226833	-0.7833	2.154e-01	-0.05318	9.792e-01	-0.448	5.392e-01	-	-	-0.5686	1.861e-02	-	-	-	-
ENSG00000278997	1.504e-01	8.673e-01	3.231e-02	9.897e-01	9.616e-02	9.895e-01	-	-	5.374e-01	3.442e-02	-	-	-	-
ENSG00000279024	-0.09006	9.200e-01	1.002e+00	7.348e-01	-	-	-	-	4.558e-01	8.434e-01	-	-	-	-
ENSG00000279035	-0.8545	4.489e-02	4.770e-02	9.752e-01	-	-	-	-	4.650e-01	1.704e-01	-	-	-	-
ENSG00000279072	-0.8404	8.834e-02	9.606e-01	1.649e-01	-	-	-	-	5.727e-01	2.725e-01	-	-	-	-
ENSG00000254728	-2.12	1.280e-01	-1.696	4.985e-01	-1.925	2.394e-01	-	-	2.421e-01	9.661e-01	-	-	-	-
ENSG00000254741	-0.8328	8.544e-04	-0.9974	3.159e-01	-0.9084	2.488e-03	-	-	6.064e-01	8.441e-01	-	-	-	-
ENSG00000227218	2.283e-01	8.145e-01	1.104e+00	5.951e-01	6.307e-01	8.358e-01	-	-	6.668e-01	2.186e-01	-	-	-	-
ENSG00000227388	-0.6987	5.119e-01	1.150e-01	9.690e-01	-	-	-	-	1.208e-01	4.622e-01	-	-	-	-
ENSG00000227486	-0.07996	8.037e-01	-0.3747	7.934e-01	-0.2154	9.246e-01	-	-	1.050e-01	6.136e-01	-	-	-	-
ENSG00000227496	-0.5501	5.961e-01	-0.142	9.618e-01	-0.3626	8.922e-01	-	-	-0.7073	2.096e-01	-	-	-	-
ENSG00000227518	-0.2576	6.936e-01	4.802e-01	8.602e-01	-	-	-	-	4.206e-01	3.160e-01	-	-	-	-
ENSG00000227615	-1.615	1.048e-06	-0.3165	5.435e-01	-1.018	8.759e-06	-	-	1.744e-01	6.110e-01	-	-	-	-
ENSG00000227627	9.375e-01	4.913e-03	1.142e+00	3.398e-01	1.031e+00	1.234e-02	-	-	2.047e-01	3.511e-01	-	-	-	-
ENSG00000227671	-0.2844	1.165e-01	-1.885	2.248e-02	-1.02	1.819e-02	-	-	3.121e-01	4.372e-02	-	-	-	-
ENSG00000227678	-0.01271	9.867e-01	1.215e-01	9.240e-01	-	-	-	-	6.082e-01	3.065e-01	-	-	-	-
ENSG00000227733	-0.02618	9.564e-01	-0.4632	7.509e-01	-0.2269	9.559e-01	-	-	-0.06526	7.683e-01	-	-	-	-
ENSG00000227775	1.665e-01	6.587e-01	8.273e-01	5.603e-01	4.700e-01	7.369e-01	-	-	1.140e-01	7.909e-01	-	-	-	-
ENSG00000227799	4.034e-01	5.654e-01	-1.028	7.283e-01	-	-	-	-	4.538e-01	1.130e-01	-	-	-	-
ENSG00000227885	-0.9907	4.145e-01	5.389e-01	8.486e-01	-	-	-	-	-0.2419	4.068e-01	-	-	-	-
ENSG00000227908	2.297e-01	8.070e-01	-1.174	6.915e-01	-	-	-	-	4.743e-02	9.083e-01	-	-	-	-
ENSG00000255197	-0.4686	1.038e-05	-0.1838	5.962e-01	-0.3378	8.039e-05	-	-	1.703e-01	5.264e-01	-	-	-	-
ENSG00000228113	-0.4679	5.586e-01	-0.891	7.450e-01	-0.6622	7.810e-01	-	-	6.121e-01	3.417e-02	-	-	-	-
ENSG00000228140	-0.8571	3.076e-01	6.291e-01	7.918e-01	-	-	-	-	-0.2079	5.449e-01	-	-	-	-
ENSG00000228172	6.931e-01	2.809e-01	7.446e-01	7.182e-01	7.168e-01	5.247e-01	-	-	-0.6212	1.191e-02	-	-	-	-
ENSG00000228205	-1.621	1.101e-06	2.538e-01	6.685e-01	-	-	-	-	-0.1085	7.890e-01	-	-	-	-
ENSG00000228334	4.638e-02	9.732e-01	1.393e+00	6.378e-01	6.647e-01	9.167e-01	-	-	4.972e-02	9.753e-01	-	-	-	-
ENSG00000255325	9.920e-01	1.144e-02	-0.5723	8.467e-01	-	-	-	-	-	-	-	-	-	-
ENSG00000228463	2.923e-01	2.838e-01	3.661e-01	6.197e-01	3.262e-01	4.815e-01	-	-	-0.1016	7.089e-01	-	-	-	-
ENSG00000228549	-0.7969	1.684e-01	-1.44	4.649e-01	-1.092	2.778e-01	-	-	1.914e-01	7.088e-01	-	-	-	-
ENSG00000228590	-0.6103	1.227e-01	-0.9594	4.774e-01	-0.7707	2.248e-01	-	-	-0.738	6.942e-01	-	-	-	-
ENSG00000255517	-0.342	4.505e-01	4.241e-01	8.304e-01	-	-	-	-	8.251e-01	2.689e-03	-	-	-	-
ENSG00000228801	-0.3627	2.335e-01	3.962e-01	7.452e-01	-	-	-	-	-0.3369	2.924e-02	-	-	-	-
ENSG00000255652	1.588e-01	9.079e-01	-0.1248	9.664e-01	-	-	-	-	-0.0002575	9.995e-01	-	-	-	-
ENSG00000228830	-0.6376	7.672e-03	6.175e-03	9.947e-01	-	-	-	-	9.438e-01	1.319e-01	-	-	-	-
ENSG00000255730	9.187e-02	8.118e-01	5.712e-01	5.888e-01	3.120e-01	8.308e-01	-	-	-0.2169	8.685e-01	-	-	-	-
ENSG00000228933	-0.6622	4.053e-01	5.106e-01	8.451e-01	-	-	-	-	-0.2835	7.744e-01	-	-	-	-
ENSG00000229043	-0.26	5.827e-01	-1.057	6.442e-01	-0.6261	7.432e-01	-	-	1.715e-01	2.616e-01	-	-	-	-
ENSG00000229052	-2.105	7.373e-02	9.543e-02	9.743e-01	-	-	-	-	1.896e-01	6.945e-01	-	-	-	-
ENSG00000262633	-0.16	7.833e-01	9.470e-01	4.737e-01	-	-	-	-	-0.06744	8.576e-01	-	-	-	-
ENSG00000229178	-1.567	2.156e-01	-0.1303	9.633e-01	-0.9069	5.341e-01	-	-	-0.01922	9.440e-01	-	-	-	-
ENSG00000229180	5.853e-02	6.552e-01	-0.2116	7.993e-01	-	-	-	-	1.950e-01	5.700e-02	-	-	-	-
ENSG00000229191	-0.5973	5.727e-01	-0.826	7.601e-01	-0.7024	7.973e-01	-	-	1.136e-01	7.852e-01	-	-	-	-
ENSG00000229227	-0.6972	3.711e-01	3.380e+00	1.084e-01	-	-	-	-	-1.205	5.665e-02	-	-	-	-
ENSG00000256152	6.255e-01	1.643e-02	-0.7714	4.586e-01	-	-	-	-	1.741e-02	9.654e-01	-	-	-	-
ENSG00000229321	4.197e-01	4.262e-01	1.008e+00	6.366e-01	6.899e-01	6.253e-01	-	-	-0.01362	9.351e-01	-	-	-	-
ENSG00000229337	1.185e+00	5.479e-02	1.000e+00	6.419e-01	1.100e+00	1.529e-01	-	-	1.348e-01	5.418e-01	-	-	-	-
ENSG00000229422	-1.201	1.472e-01	-1.153	6.968e-01	-1.179	3.362e-01	-	-	1.117e-01	5.734e-01	-	-	-	-
ENSG00000229425	1.982e-01	5.301e-01	7.403e-01	5.833e-01	4.472e-01	6.722e-01	-	-	1.955e-01	5.876e-01	-	-	-	-
ENSG00000229425	1.982e-01	5.301e-01	7.403e-01	5.833e-01	4.472e-01	6.722e-01	-	-	1.955e-01	5.876e-01	-	-	-	-
ENSG00000229502	6.896e-01	1.478e-01	5.021e-01	8.563e-01	6.035e-01	3.881e-01	-	-	4.858e-01	1.735e-01	-	-	-	-
ENSG00000229727	7.832e-01	1.297e-01	-0.1522	9.407e-01	-	-	-	-	-0.7621	2.898e-02	-	-	-	-
ENSG00000229739	-0.2519	5.807e-01	1.601e+00	3.899e-01	-	-	-	-	-0.1035	4.766e-01	-	-	-	-
ENSG00000256966	-0.06202	9.445e-01	-1.942	1.889e-01	-0.9255	4.859e-01	-	-	5.994e-01	7.526e-01	-	-	-	-
ENSG00000229852	-0.5825	2.520e-01	-0.1236	9.175e-01	-0.3717	5.697e-01	-	-	-0.1439	1.180e-01	-	-	-	-
ENSG00000257060	-0.3468	7.175e-01	-0.4642	8.754e-01	-0.4007	9.202e-01	-	-	1.686e-01	4.049e-01	-	-	-	-
ENSG00000229961	-1.02	1.985e-02	2.070e-02	9.838e-01	-	-	-	-	5.303e-01	9.115e-01	-	-	-	-
ENSG00000230021	-0.1476	7.522e-01	-0.2756	9.057e-01	-0.2064	9.427e-01	-	-	-0.3414	3.377e-01	-	-	-	-
ENSG00000257181	-0.08373	7.775e-01	6.635e-01	6.261e-01	-	-	-	-	3.324e-01	5.898e-01	-	-	-	-
ENSG00000257275	-1.279	7.057e-04	-0.3617	7.778e-01	-0.8577	4.670e-03	-	-	3.584e-01	9.499e-01	-	-	-	-
ENSG00000230385	1.655e+00	1.337e-07	1.002e+00	5.864e-01	1.355e+00	1.362e-06	-	-	-1.124	7.504e-02	-	-	-	-
ENSG00000257386	3.675e-01	3.269e-01	-1.006	3.362e-01	-	-	-	-	-0.9375	2.303e-02	-	-	-	-
ENSG00000257433	3.117e-01	4.014e-01	-0.07315	9.690e-01	-	-	-	-	4.518e-01	2.144e-02	-	-	-	-
ENSG00000230423	6.019e-01	5.830e-01	-0.5488	8.333e-01	-	-	-	-	-0.9387	1.296e-01	-	-	-	-
ENSG00000230454	3.016e-01	8.259e-01	-1.285	6.624e-01	-	-	-	-	5.415e-01	3.059e-03	-	-	-	-
ENSG00000257550	-0.07848	8.181e-01	-0.5787	6.133e-01	-0.3082	8.478e-01	-	-	1.219e+00	3.400e-02	-	-	-	-
ENSG00000281571	-0.1939	3.288e-01	-0.4857	5.777e-01	-0.3279	5.054e-01	-	-	1.439e-01	4.976e-01	-	-	-	-
ENSG00000230551	4.229e-01	4.472e-01	1.166e+00	5.521e-01	7.643e-01	5.922e-01	-	-	3.241e-01	6.438e-03	-	-	-	-
ENSG00000230563	-0.4385	7.510e-01	1.706e+00	5.642e-01	-	-	-	-	5.599e-01	3.237e-01	-	-	-	-
ENSG00000230606	-0.405	3.588e-01	-1.312	4.226e-01	-0.8218	4.376e-01	-	-	3.698e-02	8.669e-01	-	-	-	-
ENSG00000257767	-0.1347	8.147e-01	-1.903	3.576e-02	-0.9468	1.321e-01	-	-	-0.6184	8.627e-02	-	-	-	-
ENSG00000230649	-0.0437	8.841e-01	3.471e-01	7.691e-01	-	-	-	-	2.778e-02	9.935e-01	-	-	-	-
ENSG00000230733	-0.9392	7.762e-02	7.254e-01	5.923e-01	-	-	-	-	1.621e-01	6.237e-01	-	-	-	-
ENSG00000257985	-0.6908	6.175e-01	-0.8692	7.690e-01	-0.7727	8.285e-01	-	-	3.351e-01	9.531e-01	-	-	-	-
ENSG00000230773	1.063e+00	3.819e-04	6.460e-01	7.052e-01	8.717e-01	2.483e-03	-	-	2.804e-02	9.767e-01	-	-	-	-
ENSG00000230936	1.088e+00	5.380e-01	1.049e+00	7.228e-01	1.070e+00	7.562e-01	-	-	3.897e-01	9.164e-01	-	-	-	-
ENSG00000230979	-0.9901	1.737e-03	-0.2092	8.515e-01	-0.6314	1.112e-02	-	-	6.463e-01	5.639e-01	-	-	-	-
ENSG00000258232	1.381e+00	2.808e-04	-1.382	1.308e-01	-	-	-	-	1.075e+00	7.801e-02	-	-	-	-
ENSG00000231170	-0.6481	3.996e-01	3.062e+00	2.835e-01	-	-	-	-	5.730e-01	9.822e-02	-	-	-	-
ENSG00000258317	-0.1589	8.158e-01	3.035e-01	8.622e-01	-	-	-	-	-0.7934	9.919e-03	-	-	-	-
ENSG00000231204	-2.169	9.900e-02	-1.27	5.952e-01	-1.756	2.258e-01	-	-	1.770e-01	9.090e-01	-	-	-	-
ENSG00000258377	-0.2963	5.754e-01	1.244e-01	9.377e-01	-	-	-	-	8.246e-01	1.648e-02	-	-	-	-
ENSG00000231329	-0.3802	5.270e-02	1.529e-01	8.186e-01	-	-	-	-	9.807e-01	8.512e-02	-	-	-	-
ENSG00000258466	6.654e-01	6.711e-02	5.566e-01	5.289e-01	6.154e-01	1.540e-01	-	-	7.273e-01	6.111e-01	-	-	-	-
ENSG00000258551	2.391e-01	7.184e-01	-0.1366	9.632e-01	-	-	-	-	-0.4885	5.506e-01	-	-	-	-
ENSG00000239219	-0.1024	8.609e-01	-0.4303	7.882e-01	-0.253	9.417e-01	-	-	3.114e-01	3.161e-01	-	-	-	-
ENSG00000231551	6.393e-01	3.644e-01	-2.02	4.947e-01	-	-	-	-	3.218e-01	9.956e-02	-	-	-	-
ENSG00000231652	1.252e+00	3.031e-04	-0.0165	9.920e-01	-	-	-	-	1.759e-01	6.007e-01	-	-	-	-
ENSG00000231683	-2.345	5.763e-02	1.454e+00	6.230e-01	-	-	-	-	-0.1849	9.741e-01	-	-	-	-
ENSG00000231703	-1.059	5.083e-01	-0.3882	8.957e-01	-0.7509	8.135e-01	-	-	7.143e-01	2.542e-01	-	-	-	-
ENSG00000258674	-0.2442	4.616e-02	1.079e-01	8.388e-01	-	-	-	-	5.707e-01	2.244e-02	-	-	-	-
ENSG00000284095	4.736e-01	3.819e-01	-0.2927	9.213e-01	-	-	-	-	9.474e-01	6.193e-02	-	-	-	-
ENSG00000231754	1.564e+00	1.318e-01	2.123e+00	4.727e-01	1.821e+00	2.353e-01	-	-	-1.567	4.422e-04	-	-	-	-
ENSG00000231769	-1.136	2.287e-01	-0.544	8.542e-01	-0.8643	5.144e-01	-	-	-0.5382	3.811e-02	-	-	-	-
ENSG00000231856	-0.2502	6.939e-01	-0.3034	9.183e-01	-0.2746	9.244e-01	-	-	5.832e-02	7.343e-01	-	-	-	-
ENSG00000258891	-0.9429	6.372e-02	2.500e-01	8.774e-01	-	-	-	-	3.140e-01	2.433e-01	-	-	-	-
ENSG00000232053	-1.025	3.519e-02	-2.34	3.084e-01	-1.629	5.995e-02	-	-	3.997e-01	7.051e-01	-	-	-	-
ENSG00000258926	-1.288	4.028e-01	-0.6735	8.071e-01	-1.006	6.904e-01	-	-	-0.3572	3.384e-01	-	-	-	-
ENSG00000258940	-0.5723	6.066e-01	-0.8587	7.297e-01	-0.7038	8.033e-01	-	-	1.158e-01	6.809e-01	-	-	-	-
ENSG00000232234	-0.4567	7.908e-01	-1.326	6.525e-01	-0.8561	8.574e-01	-	-	-0.2135	9.306e-01	-	-	-	-
ENSG00000232295	-0.4477	3.123e-01	1.055e+00	3.969e-01	-	-	-	-	-	-	-	-	-	-
ENSG00000232406	-1.076	4.169e-01	9.056e-01	7.089e-01	-	-	-	-	1.333e-01	5.980e-01	-	-	-	-
ENSG00000284959	1.286e+00	5.517e-13	-0.9789	2.411e-01	-	-	-	-	1.061e+00	1.342e-04	-	-	-	-
ENSG00000232485	3.921e-01	5.225e-01	-1.278	6.659e-01	-	-	-	-	-0.04405	9.129e-01	-	-	-	-
ENSG00000232517	7.215e-01	4.657e-02	1.489e+00	3.987e-01	1.074e+00	9.259e-02	-	-	4.471e-01	8.369e-01	-	-	-	-
ENSG00000232533	8.653e-01	9.021e-07	-1.086	2.282e-01	-	-	-	-	3.209e-01	1.924e-01	-	-	-	-
ENSG00000232618	1.009e-01	8.931e-01	-1.377	6.418e-01	-	-	-	-	-0.1669	6.174e-01	-	-	-	-
ENSG00000232675	8.979e-01	2.614e-01	-0.6377	8.294e-01	-	-	-	-	-0.3363	6.943e-01	-	-	-	-
ENSG00000232759	-0.1962	7.407e-01	9.281e-02	9.689e-01	-	-	-	-	6.382e-01	6.789e-02	-	-	-	-
ENSG00000285254	-1.098	4.513e-01	-0.3536	9.049e-01	-0.7563	7.741e-01	-	-	3.191e-01	5.639e-01	-	-	-	-
ENSG00000232828	8.469e-01	8.345e-02	1.407e-01	9.349e-01	5.225e-01	2.770e-01	-	-	-0.5411	1.914e-01	-	-	-	-
ENSG00000259529	-0.411	3.359e-01	-0.3337	8.160e-01	-0.3755	6.288e-01	-	-	3.726e-01	1.540e-01	-	-	-	-
ENSG00000259553	-0.2361	8.367e-01	2.389e+00	2.412e-01	-	-	-	-	-0.5807	3.370e-01	-	-	-	-
ENSG00000259583	3.614e-01	4.597e-01	-0.8456	5.979e-01	-	-	-	-	-0.2627	2.906e-01	-	-	-	-
ENSG00000285486	-0.1052	9.135e-01	-1.434	6.279e-01	-0.7157	8.924e-01	-	-	1.226e+00	9.341e-02	-	-	-	-
ENSG00000241764	1.921e-01	5.682e-01	-0.4916	7.648e-01	-	-	-	-	3.585e-03	9.877e-01	-	-	-	-
ENSG00000233038	-0.2698	4.316e-01	3.387e-02	9.822e-01	-	-	-	-	2.867e-01	5.334e-01	-	-	-	-
ENSG00000259753	1.627e+00	1.963e-15	2.887e-01	6.968e-01	1.012e+00	4.818e-14	-	-	-1.334	6.643e-01	-	-	-	-
ENSG00000233175	-0.2572	6.366e-01	3.889e-03	9.981e-01	-	-	-	-	-0.2072	3.848e-01	-	-	-	-
ENSG00000233178	-0.5667	1.867e-01	1.169e-01	9.395e-01	-	-	-	-	3.533e-02	8.404e-01	-	-	-	-
ENSG00000233184	-0.6408	6.502e-02	1.527e+00	2.569e-01	-	-	-	-	2.960e-01	6.917e-02	-	-	-	-
ENSG00000259854	-3.22	2.420e-02	-0.2336	9.371e-01	-1.848	1.085e-01	-	-	-0.3185	9.533e-01	-	-	-	-
ENSG00000233221	-0.6879	6.323e-01	-0.9254	7.342e-01	-0.797	8.205e-01	-	-	5.695e-01	8.702e-02	-	-	-	-
ENSG00000259877	3.958e-01	3.927e-01	1.069e+00	5.795e-01	7.052e-01	5.645e-01	-	-	1.980e-01	1.542e-01	-	-	-	-
ENSG00000233360	9.733e-02	9.173e-01	-0.5466	6.973e-01	-	-	-	-	-0.1012	8.384e-01	-	-	-	-
ENSG00000233392	6.117e-01	2.424e-01	-0.5547	8.408e-01	-	-	-	-	4.848e-01	7.587e-01	-	-	-	-
ENSG00000233406	1.490e+00	6.417e-04	-0.9315	7.390e-01	-	-	-	-	-0.02911	9.449e-01	-	-	-	-
ENSG00000233461	-0.5063	1.561e-01	-1.853	2.988e-01	-1.125	1.896e-01	-	-	9.118e-01	1.615e-04	-	-	-	-
ENSG00000260081	-0.2612	8.768e-01	9.543e-01	7.071e-01	-	-	-	-	-0.008718	9.713e-01	-	-	-	-
ENSG00000233654	-0.1713	7.914e-01	-0.8406	7.737e-01	-0.4787	9.126e-01	-	-	1.743e-01	3.793e-01	-	-	-	-
ENSG00000233760	-0.6816	3.955e-01	-1.578	4.924e-01	-1.093	5.134e-01	-	-	-1.144	1.355e-01	-	-	-	-
ENSG00000260205	1.657e-01	9.227e-01	-0.7255	8.026e-01	-	-	-	-	6.593e-01	5.376e-01	-	-	-	-
ENSG00000286033	-0.8775	7.857e-02	-1.585	1.556e-01	-1.203	6.607e-02	-	-	-0.4101	6.378e-01	-	-	-	-
ENSG00000260228	-0.8345	4.276e-03	3.159e-01	8.161e-01	-	-	-	-	1.124e-01	7.520e-01	-	-	-	-
ENSG00000233860	-0.2048	8.733e-01	2.163e-01	9.417e-01	-	-	-	-	4.237e-01	1.160e-01	-	-	-	-
ENSG00000233891	-0.7093	6.922e-01	-0.9181	7.564e-01	-0.8052	8.624e-01	-	-	-1.113	2.991e-02	-	-	-	-
ENSG00000260257	-0.2776	1.007e-01	-0.3874	6.444e-01	-0.328	2.423e-01	-	-	1.229e-01	3.942e-01	-	-	-	-
ENSG00000234072	-0.7026	1.216e-01	1.092e+00	3.374e-01	-	-	-	-	3.031e-01	2.529e-02	-	-	-	-
ENSG00000234117	1.608e+00	7.523e-07	5.215e-02	9.830e-01	8.936e-01	1.118e-05	-	-	3.823e-01	9.466e-01	-	-	-	-
ENSG00000234129	9.316e-01	6.949e-05	-0.2821	9.241e-01	-	-	-	-	1.719e-01	7.348e-01	-	-	-	-
ENSG00000260328	7.492e-01	5.343e-01	1.481e+00	6.164e-01	1.086e+00	6.951e-01	-	-	-0.7024	2.657e-02	-	-	-	-
ENSG00000260337	-2.174	1.731e-01	3.484e-01	9.063e-01	-	-	-	-	6.096e-01	9.501e-02	-	-	-	-
ENSG00000234210	-1.14	4.072e-01	3.063e-01	8.841e-01	-	-	-	-	1.422e-01	8.382e-01	-	-	-	-
ENSG00000234232	-0.3794	7.259e-01	-0.9087	7.587e-01	-0.6225	8.792e-01	-	-	6.917e-01	2.038e-01	-	-	-	-
ENSG00000234290	-0.8263	2.903e-01	-0.1184	9.612e-01	-0.5011	6.351e-01	-	-	-	-	-	-	-	-
ENSG00000234327	-0.8351	4.503e-02	1.813e+00	3.512e-01	-	-	-	-	1.873e-01	3.818e-01	-	-	-	-
ENSG00000286190	-1.041	2.254e-02	-2.077	1.515e-01	-1.517	2.281e-02	-	-	-0.3212	2.528e-02	-	-	-	-
ENSG00000234429	-1.214	2.094e-01	-0.8063	6.716e-01	-1.027	4.165e-01	-	-	3.668e-01	9.487e-01	-	-	-	-
ENSG00000234431	-0.1382	7.302e-01	5.294e-02	9.749e-01	-	-	-	-	-	-	-	-	-	-
ENSG00000269533	-0.8193	3.072e-01	-0.2313	9.127e-01	-0.5492	6.370e-01	-	-	4.170e-01	3.148e-01	-	-	-	-
ENSG00000286235	4.799e-01	4.009e-01	1.083e+00	7.144e-01	7.568e-01	6.445e-01	-	-	-0.1238	9.771e-01	-	-	-	-
ENSG00000260465	-0.2967	8.539e-01	-0.5948	5.389e-01	-0.4336	8.173e-01	-	-	1.370e+00	8.351e-03	-	-	-	-
ENSG00000260661	1.123e+00	5.224e-05	-1.367	6.177e-01	-	-	-	-	9.069e-01	1.638e-01	-	-	-	-
ENSG00000234810	1.226e+00	1.609e-09	5.051e-01	6.649e-01	8.947e-01	2.317e-08	-	-	2.558e-01	7.771e-01	-	-	-	-
ENSG00000260742	1.400e+00	1.093e-04	-1.989	3.184e-01	-	-	-	-	-0.2149	6.305e-01	-	-	-	-
ENSG00000260805	2.170e-01	7.259e-01	-1.869	5.275e-01	-	-	-	-	2.396e-01	3.437e-01	-	-	-	-
ENSG00000260844	1.356e+00	1.356e-10	2.456e-01	8.300e-01	8.461e-01	2.690e-09	-	-	1.047e+00	9.149e-02	-	-	-	-
ENSG00000235023	-0.06878	9.639e-01	8.949e-01	7.623e-01	-	-	-	-	3.393e-01	5.391e-01	-	-	-	-
ENSG00000235027	2.910e-01	6.268e-01	-0.9717	7.426e-01	-	-	-	-	1.068e+00	1.167e-02	-	-	-	-
ENSG00000235078	9.020e-01	2.396e-02	-1.404	5.501e-01	-	-	-	-	1.298e-01	7.256e-01	-	-	-	-
ENSG00000260918	-0.3727	7.109e-01	6.188e-02	9.830e-01	-	-	-	-	-0.3134	1.529e-01	-	-	-	-
ENSG00000286640	-1.198	4.608e-03	-0.5166	8.196e-01	-0.885	2.484e-02	-	-	2.479e-01	8.646e-01	-	-	-	-
ENSG00000235111	-0.4892	5.628e-01	9.928e-01	7.372e-01	-	-	-	-	5.941e-01	1.906e-01	-	-	-	-
ENSG00000286661	1.958e-01	8.595e-01	3.894e-01	8.953e-01	2.847e-01	9.711e-01	-	-	3.472e-01	8.650e-01	-	-	-	-
ENSG00000235288	1.276e+00	1.804e-05	-0.09433	9.400e-01	-	-	-	-	-0.5019	4.739e-01	-	-	-	-
ENSG00000235499	-0.8771	5.098e-02	2.818e-01	8.845e-01	-	-	-	-	-0.3149	6.295e-01	-	-	-	-
ENSG00000261253	1.386e+00	1.678e-13	6.371e-01	4.500e-01	1.042e+00	2.357e-12	-	-	7.901e-01	6.116e-02	-	-	-	-
ENSG00000235522	8.689e-01	2.423e-02	1.529e+00	5.574e-01	1.172e+00	7.164e-02	-	-	-0.08823	8.569e-01	-	-	-	-
ENSG00000245498	-0.5858	1.264e-01	1.163e+00	3.735e-01	-	-	-	-	2.531e-01	8.213e-02	-	-	-	-
ENSG00000235538	-0.1465	8.683e-01	3.516e-01	8.758e-01	-	-	-	-	2.056e-01	6.313e-01	-	-	-	-
ENSG00000235560	-0.5145	2.833e-01	5.713e-01	7.443e-01	-	-	-	-	7.973e-01	3.102e-03	-	-	-	-
ENSG00000261404	-1.941	6.985e-02	2.484e-01	9.188e-01	-	-	-	-	-0.3883	1.433e-01	-	-	-	-
ENSG00000235609	1.381e+00	4.380e-08	5.907e-01	6.737e-01	1.018e+00	5.412e-07	-	-	1.353e-01	5.285e-01	-	-	-	-
ENSG00000235652	-0.7811	4.330e-02	1.172e+00	3.748e-01	-	-	-	-	-0.2013	1.052e-01	-	-	-	-
ENSG00000235725	2.070e-01	8.426e-01	9.242e-01	7.260e-01	5.364e-01	9.124e-01	-	-	-0.02862	9.561e-01	-	-	-	-
ENSG00000235726	-0.05365	9.704e-01	1.031e+00	7.276e-01	-	-	-	-	2.181e-02	9.832e-01	-	-	-	-
ENSG00000235749	-0.1937	8.495e-01	3.337e-01	9.102e-01	-	-	-	-	-0.3432	4.554e-01	-	-	-	-
ENSG00000271816	-0.1413	8.437e-01	6.440e-01	8.277e-01	-	-	-	-	1.718e-01	3.754e-01	-	-	-	-
ENSG00000287151	-0.6835	1.770e-01	5.325e-01	7.513e-01	-	-	-	-	-0.1049	4.361e-01	-	-	-	-
ENSG00000287164	1.418e+00	1.328e-04	-0.2282	9.386e-01	-	-	-	-	3.257e-02	9.526e-01	-	-	-	-
ENSG00000235872	-0.8151	1.255e-01	6.087e-01	7.595e-01	-	-	-	-	-0.4709	4.047e-01	-	-	-	-
ENSG00000235888	-0.6843	3.470e-01	1.191e-01	9.374e-01	-	-	-	-	5.657e-01	4.199e-02	-	-	-	-
ENSG00000261754	-0.859	1.034e-01	-0.8491	7.742e-01	-0.8545	2.823e-01	-	-	-0.5014	7.220e-01	-	-	-	-
ENSG00000236021	2.858e-01	6.575e-01	1.848e+00	5.322e-01	1.003e+00	7.174e-01	-	-	-0.4968	1.272e-01	-	-	-	-
ENSG00000261832	-0.732	3.378e-01	-0.2059	9.373e-01	-0.4904	6.807e-01	-	-	-0.2132	6.939e-01	-	-	-	-
ENSG00000261884	-0.4816	8.952e-02	1.234e+00	1.296e-01	-	-	-	-	3.401e-01	7.750e-03	-	-	-	-
ENSG00000236166	9.149e-01	3.218e-02	-0.4825	8.704e-01	-	-	-	-	-	-	-	-	-	-
ENSG00000236439	-1.379	2.300e-03	-0.2648	7.880e-01	-0.867	1.325e-02	-	-	-0.5075	7.781e-01	-	-	-	-
ENSG00000236466	9.981e-02	9.531e-01	7.535e-01	7.990e-01	4.000e-01	9.690e-01	-	-	4.130e-01	3.484e-01	-	-	-	-
ENSG00000236528	2.739e-01	5.474e-01	2.537e-01	8.825e-01	2.646e-01	8.346e-01	-	-	6.591e-01	7.190e-01	-	-	-	-
ENSG00000287736	-0.2059	8.523e-01	-0.5513	8.522e-01	-0.3646	9.586e-01	-	-	5.552e-01	1.598e-01	-	-	-	-
ENSG00000236723	-0.285	6.808e-01	-1.09	6.123e-01	-0.6548	7.816e-01	-	-	7.806e-02	8.067e-01	-	-	-	-
ENSG00000236782	-0.8602	5.165e-02	-1.881	1.919e-01	-1.329	5.564e-02	-	-	8.797e-01	1.340e-01	-	-	-	-
ENSG00000236829	-0.3749	6.721e-01	-0.9228	7.552e-01	-0.6266	8.518e-01	-	-	7.431e-01	2.071e-03	-	-	-	-
ENSG00000236936	1.282e+00	5.976e-08	-0.2798	8.049e-01	-	-	-	-	5.121e-01	3.240e-01	-	-	-	-
ENSG00000263424	1.596e+00	5.291e-03	2.129e-04	9.999e-01	8.628e-01	3.302e-02	-	-	2.494e-01	5.894e-01	-	-	-	-
ENSG00000236968	1.065e+00	2.838e-02	3.488e-01	9.062e-01	7.362e-01	1.199e-01	-	-	3.770e-02	9.947e-01	-	-	-	-
ENSG00000236986	-0.2272	6.655e-01	-1.019	7.306e-01	-0.5909	8.368e-01	-	-	1.505e-01	7.597e-01	-	-	-	-
ENSG00000287978	3.081e-01	5.709e-01	-0.2005	9.285e-01	-	-	-	-	4.141e-02	8.806e-01	-	-	-	-
ENSG00000263756	-0.3653	1.560e-01	5.719e-01	4.700e-01	-	-	-	-	6.679e-01	2.688e-01	-	-	-	-
ENSG00000288025	-0.1526	6.431e-01	6.382e-01	8.292e-01	-	-	-	-	2.945e-01	8.645e-02	-	-	-	-
ENSG00000237126	-0.5642	3.015e-01	-1.358	4.591e-01	-0.9288	4.121e-01	-	-	3.213e-01	4.494e-01	-	-	-	-
ENSG00000237181	1.286e+00	6.170e-08	-0.294	8.382e-01	-	-	-	-	1.214e+00	1.059e-02	-	-	-	-
ENSG00000237310	1.156e-01	8.505e-01	-0.9754	7.418e-01	-	-	-	-	7.077e-02	6.527e-01	-	-	-	-
ENSG00000237356	-0.7898	7.683e-02	-0.3114	7.667e-01	-0.5701	2.257e-01	-	-	-0.006485	9.789e-01	-	-	-	-
ENSG00000237359	9.890e-01	8.889e-05	-0.3374	9.093e-01	-	-	-	-	-0.1208	7.929e-01	-	-	-	-
ENSG00000237390	-0.2354	8.313e-01	1.844e+00	5.327e-01	-	-	-	-	-1.015	2.796e-02	-	-	-	-
ENSG00000264772	4.109e-01	1.414e-01	5.773e-01	5.978e-01	4.873e-01	2.934e-01	-	-	5.744e-01	3.766e-03	-	-	-	-
ENSG00000273203	-0.1051	9.329e-01	8.372e-01	7.772e-01	-	-	-	-	-0.1199	5.338e-01	-	-	-	-
ENSG00000264920	-0.5897	2.191e-01	-0.4696	8.606e-01	-0.5345	5.032e-01	-	-	-0.1346	4.137e-01	-	-	-	-
ENSG00000237493	-0.8173	2.759e-02	1.271e+00	1.113e-01	-	-	-	-	2.121e-01	6.462e-01	-	-	-	-
ENSG00000237513	-0.6609	1.612e-01	-0.4779	8.717e-01	-0.5768	4.162e-01	-	-	-	-	-	-	-	-
ENSG00000237529	1.083e+00	1.798e-02	-0.8681	6.980e-01	-	-	-	-	6.105e-01	1.783e-01	-	-	-	-
ENSG00000265179	-0.07593	9.470e-01	1.233e+00	6.379e-01	-	-	-	-	-0.2222	6.207e-01	-	-	-	-
ENSG00000273382	-0.606	4.602e-01	5.348e-02	9.856e-01	-	-	-	-	1.113e-01	6.088e-01	-	-	-	-
ENSG00000237654	-1.281	2.212e-01	1.883e+00	3.070e-01	-	-	-	-	1.670e-01	5.754e-01	-	-	-	-
ENSG00000237686	6.204e-01	4.068e-01	-0.1928	9.481e-01	-	-	-	-	-0.556	9.771e-02	-	-	-	-
ENSG00000249330	-0.3573	7.602e-01	8.271e-01	7.514e-01	-	-	-	-	-0.6075	1.758e-01	-	-	-	-
ENSG00000237807	-0.1918	8.042e-01	-0.1753	9.431e-01	-0.1842	9.682e-01	-	-	4.770e-01	7.937e-02	-	-	-	-
ENSG00000266469	-0.5131	1.636e-01	-1.719	2.002e-01	-1.067	1.447e-01	-	-	3.717e-01	1.669e-01	-	-	-	-
ENSG00000266527	-0.8833	2.392e-01	-0.7807	7.920e-01	-0.8362	5.046e-01	-	-	-0.3133	4.579e-01	-	-	-	-
ENSG00000266602	-1.214	1.271e-01	5.313e-01	7.625e-01	-	-	-	-	1.727e-01	9.683e-01	-	-	-	-
ENSG00000249967	5.069e-01	6.506e-01	2.342e-01	8.864e-01	3.816e-01	8.941e-01	-	-	-2.384	6.748e-01	-	-	-	-
ENSG00000266709	7.582e-01	5.192e-01	-0.8781	7.667e-01	-	-	-	-	7.011e-01	1.026e-01	-	-	-	-
ENSG00000238276	-1.244	3.234e-01	1.439e+00	6.266e-01	-	-	-	-	4.360e-01	1.267e-01	-	-	-	-
ENSG00000250069	-2.145	2.735e-01	-0.157	9.577e-01	-1.232	6.128e-01	-	-	1.895e-01	4.735e-01	-	-	-	-
ENSG00000250135	-0.6078	4.968e-01	-0.62	7.368e-01	-0.6134	7.339e-01	-	-	2.144e+00	1.358e-01	-	-	-	-
ENSG00000266907	1.123e+00	1.602e-03	-0.6066	7.225e-01	-	-	-	-	-0.3757	1.631e-01	-	-	-	-
ENSG00000266921	1.799e-01	6.954e-01	-0.5565	8.384e-01	-	-	-	-	5.088e-01	4.883e-02	-	-	-	-
ENSG00000250186	-0.8845	3.738e-02	-0.1947	8.902e-01	-0.5677	1.465e-01	-	-	2.024e+00	3.448e-03	-	-	-	-
ENSG00000266933	4.790e-01	4.794e-01	1.319e-01	9.478e-01	3.196e-01	8.128e-01	-	-	8.384e-01	3.769e-02	-	-	-	-
ENSG00000266962	-0.4618	2.172e-02	-0.4934	5.270e-01	-0.4763	6.260e-02	-	-	1.052e-01	1.258e-01	-	-	-	-
ENSG00000266993	2.481e-01	7.741e-01	1.097e-01	9.698e-01	1.845e-01	9.660e-01	-	-	4.849e-01	8.521e-02	-	-	-	-
ENSG00000267002	4.562e-01	3.759e-02	3.622e-01	7.612e-01	4.130e-01	1.303e-01	-	-	2.024e-01	3.824e-02	-	-	-	-
ENSG00000267026	6.585e-01	5.212e-01	4.530e-01	8.784e-01	5.641e-01	8.155e-01	-	-	4.276e-01	5.680e-01	-	-	-	-
ENSG00000250333	-1.126	2.862e-01	1.111e+00	6.506e-01	-	-	-	-	7.027e-01	6.453e-01	-	-	-	-
ENSG00000275216	7.224e-03	9.943e-01	4.579e-01	8.636e-01	2.142e-01	9.895e-01	-	-	-	-	-	-	-	-
ENSG00000267169	2.970e-01	2.315e-01	5.177e-01	6.496e-01	3.984e-01	4.354e-01	-	-	1.813e-01	2.143e-01	-	-	-	-
ENSG00000250519	1.176e+00	2.324e-02	-0.1559	9.479e-01	-	-	-	-	-0.2449	6.721e-01	-	-	-	-
ENSG00000239920	2.505e-01	5.358e-01	7.821e-01	6.554e-01	4.947e-01	7.186e-01	-	-	1.014e+00	8.535e-03	-	-	-	-
ENSG00000267198	8.168e-02	8.693e-01	-0.2378	9.360e-01	-	-	-	-	3.095e-02	9.301e-01	-	-	-	-
ENSG00000267228	-0.08155	8.505e-01	-0.09751	9.548e-01	-0.08888	9.811e-01	-	-	7.193e-01	7.845e-01	-	-	-	-
ENSG00000267261	-0.4777	4.064e-01	9.762e-02	8.985e-01	-	-	-	-	6.164e-01	8.790e-01	-	-	-	-
ENSG00000267281	6.814e-01	4.637e-01	-1.053	6.263e-01	-	-	-	-	4.240e-01	4.286e-02	-	-	-	-
ENSG00000267309	-0.4956	4.062e-01	-0.9003	7.176e-01	-0.6815	6.509e-01	-	-	-0.3758	1.570e-02	-	-	-	-
ENSG00000267313	-0.5339	6.228e-01	3.148e-01	9.153e-01	-	-	-	-	-0.7431	4.485e-01	-	-	-	-
ENSG00000267360	-0.1209	7.010e-01	1.116e-01	9.625e-01	-	-	-	-	-1.793	1.142e-02	-	-	-	-
ENSG00000276077	1.542e+00	1.639e-02	3.294e-01	9.114e-01	9.848e-01	7.772e-02	-	-	-0.4079	8.041e-01	-	-	-	-
ENSG00000267466	-0.1403	8.559e-01	-0.4987	8.662e-01	-0.3049	9.632e-01	-	-	6.549e-01	1.441e-01	-	-	-	-
ENSG00000276266	-0.7386	5.001e-01	1.507e+00	5.751e-01	-	-	-	-	-0.5673	2.429e-01	-	-	-	-
ENSG00000267519	3.041e-01	1.855e-01	-1.228	1.035e-01	-	-	-	-	5.078e-01	4.834e-02	-	-	-	-
ENSG00000267575	-0.482	4.200e-02	-0.5228	5.863e-01	-0.5008	1.158e-01	-	-	-0.04944	6.832e-01	-	-	-	-
ENSG00000267605	6.406e-01	4.794e-01	-0.8874	5.927e-01	-	-	-	-	2.376e-01	2.721e-01	-	-	-	-
ENSG00000241490	-0.6287	6.074e-01	1.197e+00	6.858e-01	-	-	-	-	-1.163	8.240e-01	-	-	-	-
ENSG00000267666	-1.467	2.423e-01	4.900e-01	8.685e-01	-	-	-	-	2.845e-01	3.369e-01	-	-	-	-
ENSG00000251600	1.300e+00	4.907e-16	-0.0162	9.782e-01	-	-	-	-	-0.3907	7.236e-02	-	-	-	-
ENSG00000285563	-0.3983	8.381e-01	-0.4486	8.511e-01	-0.4214	9.543e-01	-	-	-0.08535	9.797e-01	-	-	-	-
ENSG00000267745	-0.4818	3.971e-01	-0.2295	9.157e-01	-0.3659	7.315e-01	-	-	2.638e+00	1.914e-03	-	-	-	-
ENSG00000241860	4.379e-01	1.905e-02	-0.486	5.295e-01	-	-	-	-	-0.09746	5.492e-01	-	-	-	-
ENSG00000241956	-0.9266	1.467e-01	-0.9787	5.386e-01	-0.9506	2.795e-01	-	-	-0.6176	2.734e-02	-	-	-	-
ENSG00000252690	-1.387	2.749e-01	8.956e-01	7.622e-01	-	-	-	-	-	-	-	-	-	-
ENSG00000242282	4.140e-01	3.396e-01	-0.8071	7.815e-01	-	-	-	-	4.411e-01	6.024e-01	-	-	-	-
ENSG00000268119	5.400e-01	7.540e-02	6.338e-01	6.252e-01	5.831e-01	1.911e-01	-	-	1.208e-01	7.520e-01	-	-	-	-
ENSG00000268149	-0.5349	3.014e-01	-0.9127	6.912e-01	-0.7084	5.351e-01	-	-	4.036e-02	9.841e-01	-	-	-	-
ENSG00000242474	-0.4537	3.369e-01	5.660e-03	9.973e-01	-	-	-	-	3.137e-01	1.225e-01	-	-	-	-
ENSG00000268205	-0.5227	4.712e-03	-0.851	1.505e-01	-0.6735	5.853e-03	-	-	1.393e-01	1.416e-01	-	-	-	-
ENSG00000242588	5.837e-01	1.116e-03	-1.418	2.792e-01	-	-	-	-	1.319e-01	2.903e-01	-	-	-	-
ENSG00000242593	-0.3377	8.316e-01	-0.1238	9.413e-01	-0.2394	9.745e-01	-	-	-0.1092	6.191e-01	-	-	-	-
ENSG00000268401	-1.241	4.609e-01	9.410e-02	9.746e-01	-	-	-	-	2.655e-02	9.112e-01	-	-	-	-
ENSG00000253406	5.301e-01	6.648e-01	5.884e-01	7.952e-01	5.569e-01	8.656e-01	-	-	1.611e-01	7.262e-01	-	-	-	-
ENSG00000268516	-0.6965	1.693e-01	-1.285	5.437e-01	-0.9668	3.117e-01	-	-	1.168e-01	2.809e-01	-	-	-	-
ENSG00000268555	1.293e+00	1.524e-10	8.640e-02	9.022e-01	7.389e-01	3.260e-09	-	-	-0.1015	7.918e-01	-	-	-	-
ENSG00000268573	2.652e-01	5.504e-01	2.441e-01	8.674e-01	2.555e-01	8.304e-01	-	-	3.031e-01	1.837e-02	-	-	-	-
ENSG00000268575	7.503e-02	8.262e-01	2.406e+00	8.589e-02	1.146e+00	2.587e-01	-	-	6.966e-02	6.874e-01	-	-	-	-
ENSG00000268583	-0.3884	5.311e-01	9.138e-01	6.878e-01	-	-	-	-	6.367e-01	1.599e-02	-	-	-	-
ENSG00000278048	-0.7837	4.335e-02	-0.8223	4.949e-01	-0.8015	1.039e-01	-	-	-	-	-	-	-	-
ENSG00000253641	-0.8793	4.311e-01	6.896e-01	8.068e-01	-	-	-	-	2.019e-01	3.239e-01	-	-	-	-
ENSG00000268861	-0.7431	1.824e-03	-0.8135	1.516e-01	-0.7755	2.543e-03	-	-	-	-	-	-	-	-
ENSG00000243302	-0.6691	4.213e-01	2.699e-01	9.221e-01	-	-	-	-	2.888e-01	4.521e-02	-	-	-	-
ENSG00000260244	1.252e+00	3.114e-10	1.873e-01	8.347e-01	7.628e-01	5.996e-09	-	-	-0.106	5.758e-01	-	-	-	-
ENSG00000269194	2.423e-01	5.945e-01	-0.813	7.836e-01	-	-	-	-	2.740e-01	4.884e-01	-	-	-	-
ENSG00000243491	6.726e-01	1.542e-01	-0.1243	9.604e-01	-	-	-	-	1.415e+00	9.802e-02	-	-	-	-
ENSG00000253894	-0.7699	5.533e-01	-1.118	7.057e-01	-0.9296	7.576e-01	-	-	-0.9109	2.238e-02	-	-	-	-
ENSG00000253982	1.016e+00	1.308e-14	1.173e-01	8.473e-01	6.033e-01	3.672e-13	-	-	1.784e-02	9.107e-01	-	-	-	-
ENSG00000269318	-0.4528	5.905e-01	-1.589	5.181e-01	-0.9745	6.683e-01	-	-	1.031e+00	2.706e-05	-	-	-	-
ENSG00000269439	-0.549	6.041e-02	-0.4999	6.914e-01	-0.5264	1.744e-01	-	-	8.083e-01	3.369e-04	-	-	-	-
ENSG00000254394	-2.184	5.158e-02	-0.272	9.268e-01	-1.306	1.932e-01	-	-	-0.3325	5.013e-01	-	-	-	-
ENSG00000269590	8.146e-02	8.836e-01	6.364e-01	6.082e-01	3.363e-01	8.711e-01	-	-	6.210e-02	9.913e-01	-	-	-	-
ENSG00000269600	-0.1621	7.895e-01	-2.189	3.242e-01	-1.093	6.047e-01	-	-	8.729e-02	8.461e-01	-	-	-	-
ENSG00000286248	-0.569	4.222e-01	-2.669	1.035e-01	-1.534	1.805e-01	-	-	8.717e-01	2.695e-02	-	-	-	-
ENSG00000278867	-0.821	4.095e-01	8.929e-01	7.109e-01	-	-	-	-	1.954e-01	2.747e-01	-	-	-	-
ENSG00000269693	-0.06844	9.288e-01	7.885e-02	9.375e-01	-	-	-	-	1.022e+00	7.290e-01	-	-	-	-
ENSG00000244055	4.142e-01	4.832e-02	1.585e+00	2.929e-01	9.522e-01	7.442e-02	-	-	1.646e-01	3.609e-01	-	-	-	-
ENSG00000260604	-0.859	3.420e-01	-1.099	6.546e-01	-0.9691	5.589e-01	-	-	5.440e-01	1.535e-01	-	-	-	-
ENSG00000269896	-0.9635	3.603e-01	-0.764	7.963e-01	-0.8719	6.452e-01	-	-	3.130e-01	1.978e-01	-	-	-	-
ENSG00000286330	-0.2246	6.475e-01	1.415e+00	5.439e-01	-	-	-	-	4.354e-01	2.986e-01	-	-	-	-
ENSG00000286379	-4.046	5.199e-04	-2.347	3.004e-01	-3.265	1.525e-03	-	-	1.606e-01	5.435e-01	-	-	-	-
ENSG00000244306	2.782e-01	3.470e-01	9.899e-01	3.125e-01	6.051e-01	3.493e-01	-	-	9.184e-02	7.648e-01	-	-	-	-
ENSG00000279114	-0.6809	4.690e-01	-0.03668	9.861e-01	-0.385	8.191e-01	-	-	-0.6873	1.459e-01	-	-	-	-
ENSG00000279119	-0.4423	2.562e-01	-0.5979	6.706e-01	-0.5138	4.744e-01	-	-	-0.002433	9.993e-01	-	-	-	-
ENSG00000279133	-0.7442	1.023e-01	7.225e-01	6.645e-01	-	-	-	-	-0.1919	1.253e-01	-	-	-	-
ENSG00000270112	3.692e-01	4.465e-01	-0.7143	6.425e-01	-	-	-	-	-0.1762	3.925e-01	-	-	-	-
ENSG00000270194	-1.211	1.914e-01	-2.131	4.713e-01	-1.634	3.072e-01	-	-	-0.5667	1.235e-02	-	-	-	-
ENSG00000279190	-1.031	4.484e-01	-1.158	6.371e-01	-1.089	6.436e-01	-	-	-0.02794	9.586e-01	-	-	-	-
ENSG00000254887	-0.4552	3.025e-01	-1.449	3.147e-01	-0.9115	3.191e-01	-	-	1.304e+00	1.050e-01	-	-	-	-
ENSG00000244716	-0.9402	5.666e-07	1.965e-02	9.701e-01	-	-	-	-	-0.2505	5.855e-01	-	-	-	-
ENSG00000270504	1.039e+00	5.601e-04	-0.05553	9.698e-01	-	-	-	-	1.152e-01	7.159e-01	-	-	-	-
ENSG00000245008	1.096e+00	4.499e-04	-2.059	1.685e-01	-	-	-	-	1.254e-02	9.794e-01	-	-	-	-
ENSG00000270804	-0.4507	4.435e-01	5.790e-01	8.220e-01	-	-	-	-	1.587e-01	2.730e-01	-	-	-	-
ENSG00000245213	3.117e-01	2.764e-01	1.348e+00	5.059e-01	7.878e-01	4.149e-01	-	-	5.349e-01	5.626e-03	-	-	-	-
ENSG00000270964	7.441e-01	2.419e-01	-0.5841	8.436e-01	-	-	-	-	-0.03276	9.191e-01	-	-	-	-
ENSG00000245482	7.008e-01	1.240e-01	4.224e-01	8.865e-01	5.729e-01	3.526e-01	-	-	4.371e-01	4.532e-01	-	-	-	-
ENSG00000255136	-0.3958	7.459e-01	3.274e-01	9.119e-01	-	-	-	-	-0.5706	4.926e-02	-	-	-	-
ENSG00000245552	5.926e-01	7.296e-04	-0.1729	8.596e-01	-	-	-	-	4.698e-01	6.319e-03	-	-	-	-
ENSG00000271380	-0.2746	4.754e-01	6.214e-01	6.951e-01	-	-	-	-	4.449e-01	6.519e-02	-	-	-	-
ENSG00000279541	-0.3636	1.434e-01	-0.5082	6.252e-01	-0.43	3.059e-01	-	-	9.300e-01	6.831e-02	-	-	-	-
ENSG00000255284	-0.6404	3.926e-01	8.249e-01	7.799e-01	-	-	-	-	-0.08499	5.642e-01	-	-	-	-
ENSG00000245904	-0.4223	4.455e-03	-0.1638	7.761e-01	-0.3036	2.305e-02	-	-	2.769e-01	4.427e-01	-	-	-	-
ENSG00000245958	-0.3561	1.548e-01	6.342e-01	6.046e-01	-	-	-	-	-0.234	3.789e-02	-	-	-	-
ENSG00000245970	-0.5507	1.879e-01	-0.9152	6.223e-01	-0.7181	3.679e-01	-	-	1.268e-01	7.098e-01	-	-	-	-
ENSG00000279673	1.222e+00	2.676e-13	-0.5824	4.488e-01	-	-	-	-	4.392e-01	1.573e-01	-	-	-	-
ENSG00000255366	-0.5833	6.548e-01	4.773e-01	8.719e-01	-	-	-	-	-0.3556	8.414e-02	-	-	-	-
ENSG00000255389	1.712e-01	8.186e-01	-0.0445	9.878e-01	-	-	-	-	4.762e-01	1.085e-02	-	-	-	-
ENSG00000279706	-1.072	2.808e-01	-1.121	7.047e-01	-1.095	5.185e-01	-	-	2.713e-01	6.183e-01	-	-	-	-
ENSG00000246225	1.215e+00	1.999e-03	-0.00141	9.996e-01	-	-	-	-	2.223e-02	9.237e-01	-	-	-	-
ENSG00000272078	-0.2168	7.022e-01	1.192e+00	4.599e-01	-	-	-	-	6.040e-01	6.802e-02	-	-	-	-
ENSG00000279753	-0.1159	7.489e-01	5.063e-02	9.602e-01	-	-	-	-	-0.4818	9.255e-01	-	-	-	-
ENSG00000246582	-0.7944	2.043e-02	-0.4602	7.089e-01	-0.6409	7.583e-02	-	-	1.922e+00	1.591e-02	-	-	-	-
ENSG00000246596	3.436e-01	1.995e-01	1.918e-01	8.722e-01	2.739e-01	4.782e-01	-	-	2.579e-02	8.241e-01	-	-	-	-
ENSG00000272163	-0.7604	5.250e-01	-1.431	5.503e-01	-1.068	6.476e-01	-	-	-0.4614	6.188e-02	-	-	-	-
ENSG00000246889	1.286e+00	5.175e-12	-0.455	6.849e-01	-	-	-	-	1.094e-01	5.402e-01	-	-	-	-
ENSG00000247121	1.086e+00	1.197e-04	-0.2496	8.738e-01	-	-	-	-	-0.1822	1.603e-01	-	-	-	-
ENSG00000247134	-0.1463	7.392e-01	2.986e-01	9.196e-01	-	-	-	-	2.335e-01	4.858e-01	-	-	-	-
ENSG00000272369	9.065e-01	2.506e-05	-0.5837	8.436e-01	-	-	-	-	7.211e-01	7.998e-01	-	-	-	-
ENSG00000247287	-0.9169	6.768e-02	-0.8479	7.093e-01	-0.8852	1.938e-01	-	-	-0.34	3.855e-01	-	-	-	-
ENSG00000247345	1.400e+00	7.049e-05	-0.954	6.285e-01	-	-	-	-	5.571e-01	2.981e-01	-	-	-	-
ENSG00000272449	3.521e-01	1.220e-01	-1.584	1.835e-01	-	-	-	-	2.794e-01	2.932e-01	-	-	-	-
ENSG00000272468	1.533e+00	3.871e-06	-0.5862	7.849e-01	-	-	-	-	-0.3313	6.699e-01	-	-	-	-
ENSG00000247679	-0.2883	5.528e-01	-0.002863	9.988e-01	-0.1572	8.801e-01	-	-	1.106e-01	3.806e-01	-	-	-	-
ENSG00000247934	1.405e+00	1.742e-04	8.147e-01	7.200e-01	1.134e+00	1.252e-03	-	-	-0.00478	9.813e-01	-	-	-	-
ENSG00000280162	2.399e-01	8.583e-01	-1.998	4.994e-01	-	-	-	-	-0.1175	7.497e-01	-	-	-	-
ENSG00000280173	-0.07845	8.540e-01	1.277e+00	4.922e-01	-	-	-	-	-0.1588	2.149e-01	-	-	-	-
ENSG00000248015	-0.1418	7.528e-01	-1.173	4.086e-01	-0.6156	6.702e-01	-	-	5.004e-01	2.158e-02	-	-	-	-
ENSG00000272755	1.126e+00	1.788e-02	-0.3523	9.052e-01	-	-	-	-	8.252e-01	1.444e-02	-	-	-	-
ENSG00000256594	-0.6847	1.617e-04	3.075e-01	6.923e-01	-	-	-	-	7.839e-01	2.684e-03	-	-	-	-
ENSG00000272831	3.798e-01	2.268e-01	-0.4629	7.973e-01	-	-	-	-	-0.3386	4.022e-02	-	-	-	-
ENSG00000272841	4.166e-02	9.565e-01	-0.08611	9.768e-01	-	-	-	-	1.455e-01	5.535e-01	-	-	-	-
ENSG00000248242	1.065e+00	1.225e-02	6.177e-01	8.347e-01	8.593e-01	5.710e-02	-	-	2.756e-01	9.615e-01	-	-	-	-
ENSG00000248265	-1.363	1.891e-01	9.389e-01	6.901e-01	-	-	-	-	-0.4861	2.190e-01	-	-	-	-
ENSG00000272933	3.064e-02	8.792e-01	-0.6354	3.953e-01	-	-	-	-	6.123e-01	1.222e-01	-	-	-	-
ENSG00000273002	1.311e-01	8.802e-01	-0.5022	8.522e-01	-	-	-	-	-0.06193	8.058e-01	-	-	-	-
ENSG00000273007	4.430e-01	6.310e-01	6.498e-03	9.982e-01	2.425e-01	9.210e-01	-	-	1.651e-01	3.783e-01	-	-	-	-
ENSG00000273015	9.037e-01	1.385e-08	-0.3227	6.718e-01	-	-	-	-	1.734e-01	1.497e-01	-	-	-	-
ENSG00000248475	9.623e-01	1.593e-02	-0.01879	9.949e-01	-	-	-	-	6.138e-01	3.488e-01	-	-	-	-
ENSG00000248503	2.487e-01	6.153e-01	-0.4072	8.906e-01	-	-	-	-	-0.4929	1.716e-01	-	-	-	-
ENSG00000273117	1.170e+00	3.484e-07	5.250e-01	6.261e-01	8.737e-01	3.563e-06	-	-	4.166e-01	4.098e-02	-	-	-	-
ENSG00000273123	8.443e-01	8.219e-02	-0.7674	7.955e-01	-	-	-	-	-0.3584	4.607e-01	-	-	-	-
ENSG00000248538	1.063e+00	4.123e-02	-0.4996	7.381e-01	-	-	-	-	-0.6069	3.141e-01	-	-	-	-
ENSG00000257221	-1.089	9.625e-02	-1.432	4.165e-01	-1.247	1.690e-01	-	-	5.868e-01	1.606e-01	-	-	-	-
ENSG00000248671	-0.307	5.394e-01	9.160e-01	5.626e-01	-	-	-	-	-	-	-	-	-	-
ENSG00000273154	-0.7426	1.798e-01	1.549e+00	2.316e-01	-	-	-	-	2.152e-01	1.971e-01	-	-	-	-
ENSG00000273155	5.780e-01	6.051e-03	1.469e-01	9.338e-01	3.800e-01	3.490e-02	-	-	2.351e+00	3.029e-02	-	-	-	-
ENSG00000273192	-1.003	9.508e-02	1.059e+00	4.980e-01	-	-	-	-	3.659e-01	1.848e-01	-	-	-	-
ENSG00000273270	-0.2941	3.896e-01	-0.5932	6.066e-01	-0.4314	5.772e-01	-	-	1.145e-01	4.714e-01	-	-	-	-
ENSG00000248993	-1.173	4.596e-04	1.453e-01	8.586e-01	-	-	-	-	-0.3829	9.154e-01	-	-	-	-
ENSG00000248996	6.422e-02	7.394e-01	1.423e+00	1.124e-01	6.881e-01	2.899e-01	-	-	-0.1913	7.905e-01	-	-	-	-
ENSG00000273355	1.793e+00	5.070e-06	-0.4055	8.254e-01	-	-	-	-	1.246e+00	2.942e-01	-	-	-	-
ENSG00000273472	-0.6365	1.484e-01	-0.04915	9.702e-01	-0.3667	4.231e-01	-	-	-0.6436	3.875e-02	-	-	-	-
ENSG00000249249	2.391e-01	6.012e-01	-2.022	1.358e-01	-	-	-	-	-0.295	3.177e-01	-	-	-	-
ENSG00000257663	-0.2143	4.771e-01	6.221e-01	6.724e-01	-	-	-	-	-0.6239	2.267e-01	-	-	-	-
ENSG00000282304	1.428e+00	8.039e-04	-0.2633	8.904e-01	-	-	-	-	-0.1785	8.281e-01	-	-	-	-
ENSG00000282393	-0.2468	4.161e-01	1.056e+00	3.720e-01	-	-	-	-	-0.07399	6.170e-01	-	-	-	-
ENSG00000257824	-0.8495	8.646e-02	-0.8127	6.400e-01	-0.8326	2.155e-01	-	-	1.960e+00	2.447e-01	-	-	-	-
ENSG00000273759	1.155e+00	9.178e-02	-1.027	7.286e-01	-	-	-	-	-0.05628	8.108e-01	-	-	-	-
ENSG00000249592	1.322e-01	5.665e-01	8.583e-01	3.991e-01	4.658e-01	5.622e-01	-	-	6.423e-02	6.113e-01	-	-	-	-
ENSG00000249695	-0.6706	5.477e-01	-0.1984	9.310e-01	-0.4537	8.534e-01	-	-	1.534e-01	6.112e-01	-	-	-	-
ENSG00000274062	-0.8321	2.424e-02	-1.642	1.877e-01	-1.204	2.908e-02	-	-	-	-	-	-	-	-
ENSG00000249790	-0.2599	4.419e-01	-0.4272	6.240e-01	-0.3368	6.309e-01	-	-	1.804e-01	6.793e-01	-	-	-	-
ENSG00000283164	1.216e+00	9.886e-03	4.265e-01	8.854e-01	8.533e-01	5.023e-02	-	-	-0.5869	6.390e-01	-	-	-	-
ENSG00000274292	1.135e+00	1.531e-03	1.445e+00	6.039e-01	1.278e+00	7.382e-03	-	-	4.754e-01	3.422e-02	-	-	-	-
ENSG00000274432	-0.7598	5.405e-02	8.558e-02	9.475e-01	-	-	-	-	-	-	-	-	-	-
ENSG00000258430	-0.09069	6.502e-01	-0.3179	6.493e-01	-0.195	7.862e-01	-	-	5.892e-02	8.311e-01	-	-	-	-
ENSG00000274536	8.896e-01	4.440e-10	4.176e-01	5.245e-01	6.728e-01	5.398e-09	-	-	7.220e-01	7.476e-02	-	-	-	-
ENSG00000258526	1.028e+00	5.028e-08	-0.9166	4.114e-01	-	-	-	-	-0.08114	5.566e-01	-	-	-	-
ENSG00000274712	-0.3607	2.944e-01	-1.817	1.558e-01	-1.03	1.872e-01	-	-	2.424e-01	5.084e-02	-	-	-	-
ENSG00000258628	-0.55	7.230e-01	1.892e+00	3.669e-01	-	-	-	-	-0.5859	7.859e-01	-	-	-	-
ENSG00000250159	-0.4342	1.440e-01	6.094e-01	6.407e-01	-	-	-	-	7.091e-02	7.677e-01	-	-	-	-
ENSG00000250241	4.624e-01	5.582e-01	1.141e+00	5.482e-01	7.739e-01	6.684e-01	-	-	-0.04011	7.947e-01	-	-	-	-
ENSG00000250264	3.281e-01	5.539e-01	-1.297	6.387e-01	-	-	-	-	-0.8751	5.661e-01	-	-	-	-
ENSG00000250274	-0.1356	8.207e-01	-1.177	6.694e-01	-0.6137	8.785e-01	-	-	-0.2867	9.068e-01	-	-	-	-
ENSG00000250318	-1.201	1.439e-01	-0.1156	9.688e-01	-0.7023	4.142e-01	-	-	4.838e-01	5.372e-02	-	-	-	-
ENSG00000250326	5.416e-01	4.963e-01	-0.09028	9.748e-01	-	-	-	-	2.123e-01	4.755e-01	-	-	-	-
ENSG00000284292	4.638e-01	3.594e-01	-0.1448	8.939e-01	-	-	-	-	1.608e-01	8.273e-01	-	-	-	-
ENSG00000275198	-0.4305	6.409e-01	2.574e-01	9.267e-01	-	-	-	-	5.706e-01	1.274e-02	-	-	-	-
ENSG00000258752	-0.1063	9.291e-01	-0.5881	8.425e-01	-0.3276	9.745e-01	-	-	3.833e-01	4.346e-01	-	-	-	-
ENSG00000258768	-0.04467	9.517e-01	-0.02734	9.909e-01	-0.03671	9.983e-01	-	-	-0.4913	1.883e-02	-	-	-	-
ENSG00000284554	-0.2006	7.345e-01	4.472e-01	7.126e-01	-	-	-	-	1.878e+00	1.317e-01	-	-	-	-
ENSG00000275431	-0.1214	8.691e-01	-1.103	6.505e-01	-0.5723	8.878e-01	-	-	5.652e-02	9.918e-01	-	-	-	-
ENSG00000275457	-0.6167	2.674e-01	1.283e+00	4.808e-01	-	-	-	-	-0.03389	8.996e-01	-	-	-	-
ENSG00000284634	6.639e-01	4.444e-04	1.958e+00	4.798e-02	1.258e+00	2.507e-04	-	-	8.029e-02	7.931e-01	-	-	-	-
ENSG00000258903	1.971e+00	3.080e-01	-0.1878	9.494e-01	-	-	-	-	-0.5075	1.572e-01	-	-	-	-
ENSG00000250616	3.035e-02	9.633e-01	8.030e-01	7.861e-01	3.852e-01	9.678e-01	-	-	3.057e-01	2.602e-02	-	-	-	-
ENSG00000250714	-0.3656	5.324e-01	1.974e+00	3.384e-01	-	-	-	-	4.728e-01	8.681e-01	-	-	-	-
ENSG00000259008	-1.083	4.238e-01	-0.5324	8.573e-01	-0.8301	7.312e-01	-	-	3.594e-01	4.844e-01	-	-	-	-
ENSG00000250771	6.222e-01	1.176e-01	-1.753	4.355e-01	-	-	-	-	5.337e-01	2.036e-01	-	-	-	-
ENSG00000250790	8.979e-01	1.194e-01	5.235e-01	8.129e-01	7.259e-01	3.236e-01	-	-	-0.4226	5.232e-02	-	-	-	-
ENSG00000284952	1.674e+00	2.454e-04	-0.7996	7.871e-01	-	-	-	-	-0.4251	6.424e-01	-	-	-	-
ENSG00000250992	-1.149	2.161e-01	7.985e-02	9.782e-01	-	-	-	-	2.606e-02	9.569e-01	-	-	-	-
ENSG00000251002	-0.2205	4.553e-01	-0.1984	8.342e-01	-0.2104	7.475e-01	-	-	-1.392	6.726e-02	-	-	-	-
ENSG00000251095	6.341e-01	2.655e-06	-0.3467	6.525e-01	-	-	-	-	-0.3983	3.086e-01	-	-	-	-
ENSG00000251136	7.193e-01	7.110e-05	-0.03456	9.692e-01	-	-	-	-	1.385e-01	1.550e-01	-	-	-	-
ENSG00000276248	2.690e-01	7.724e-01	9.816e-01	6.304e-01	5.963e-01	8.373e-01	-	-	1.352e-01	2.668e-01	-	-	-	-
ENSG00000259363	1.581e-01	5.830e-01	2.863e-01	8.433e-01	2.170e-01	8.407e-01	-	-	5.183e-01	6.101e-02	-	-	-	-
ENSG00000276278	6.021e-01	3.131e-01	-0.948	7.487e-01	-	-	-	-	4.028e-01	5.401e-02	-	-	-	-
ENSG00000251158	-1.165	3.250e-01	1.733e+00	2.637e-01	-	-	-	-	2.611e-01	6.330e-01	-	-	-	-
ENSG00000251244	-0.5551	5.845e-01	-0.6769	8.184e-01	-0.6111	8.311e-01	-	-	-0.8285	1.229e-01	-	-	-	-
ENSG00000254928	-0.1173	6.562e-01	1.680e-01	8.847e-01	-	-	-	-	2.997e-01	9.581e-01	-	-	-	-
ENSG00000276476	-1.354	4.871e-02	7.150e-01	7.448e-01	-	-	-	-	4.957e-01	5.427e-01	-	-	-	-
ENSG00000285424	-0.6827	6.401e-01	8.022e-01	7.863e-01	-	-	-	-	8.050e-01	2.003e-01	-	-	-	-
ENSG00000285441	-0.4854	4.763e-01	-3.013	2.378e-01	-1.646	3.599e-01	-	-	-	-	-	-	-	-
ENSG00000259661	1.079e+00	9.326e-05	-0.3167	7.925e-01	-	-	-	-	1.153e-01	7.647e-01	-	-	-	-
ENSG00000267724	-0.2981	5.824e-01	9.615e-02	9.570e-01	-	-	-	-	-0.07857	7.608e-01	-	-	-	-
ENSG00000251660	1.514e+00	8.657e-12	-0.5339	5.062e-01	-	-	-	-	-0.3089	5.759e-01	-	-	-	-
ENSG00000277013	-0.4632	6.207e-01	-0.9954	7.365e-01	-0.7076	8.150e-01	-	-	3.976e-01	4.056e-01	-	-	-	-
ENSG00000251867	-1.041	1.022e-01	-2.03	3.440e-01	-1.495	1.528e-01	-	-	-0.2398	1.152e-01	-	-	-	-
ENSG00000285637	-1.515	2.897e-01	-1.089	6.997e-01	-1.319	5.262e-01	-	-	-0.1513	7.340e-01	-	-	-	-
ENSG00000259768	4.682e-02	9.275e-01	-0.2323	8.277e-01	-	-	-	-	7.422e-02	5.907e-01	-	-	-	-
ENSG00000253154	-0.4268	6.151e-01	1.093e-01	9.705e-01	-	-	-	-	1.059e+00	1.006e-01	-	-	-	-
ENSG00000253177	-0.1134	8.408e-01	6.639e-01	7.895e-01	-	-	-	-	6.479e-01	7.405e-01	-	-	-	-
ENSG00000285693	1.168e+00	3.973e-02	5.418e-02	9.854e-01	6.566e-01	1.660e-01	-	-	-0.02875	8.766e-01	-	-	-	-
ENSG00000253200	-0.4278	2.892e-01	-0.07584	9.570e-01	-0.2661	6.323e-01	-	-	8.643e-02	4.725e-01	-	-	-	-
ENSG00000277159	5.664e-01	4.185e-01	-0.7401	8.026e-01	-	-	-	-	-0.2494	2.615e-01	-	-	-	-
ENSG00000253210	-0.001633	9.961e-01	1.266e+00	4.460e-01	-	-	-	-	-0.08667	6.613e-01	-	-	-	-
ENSG00000253214	-1.069	1.232e-01	1.479e+00	5.897e-01	-	-	-	-	9.520e-01	2.363e-01	-	-	-	-
ENSG00000277283	-0.1024	8.842e-01	6.259e-01	8.023e-01	-	-	-	-	-0.09272	5.154e-01	-	-	-	-
ENSG00000259953	1.176e+00	1.059e-10	-0.7579	3.409e-01	-	-	-	-	-0.2471	1.551e-01	-	-	-	-
ENSG00000259959	-0.5156	2.620e-01	4.789e-01	7.803e-01	-	-	-	-	6.798e-02	5.726e-01	-	-	-	-
ENSG00000253341	-0.273	2.486e-01	-0.8019	2.354e-01	-0.5159	2.246e-01	-	-	-0.3207	2.707e-01	-	-	-	-
ENSG00000277496	-0.2327	4.060e-01	-0.3066	7.331e-01	-0.2666	6.584e-01	-	-	1.603e+00	4.377e-03	-	-	-	-
ENSG00000253356	7.837e-01	9.149e-04	4.111e-01	7.822e-01	6.125e-01	5.898e-03	-	-	1.178e+00	1.166e-01	-	-	-	-
ENSG00000260007	-0.5291	3.742e-01	1.009e-01	9.628e-01	-	-	-	-	4.206e-01	4.742e-03	-	-	-	-
ENSG00000285932	-0.8253	2.573e-01	-1.828	9.909e-02	-1.286	1.190e-01	-	-	-0.3458	3.683e-01	-	-	-	-
ENSG00000277763	1.354e+00	9.135e-05	7.592e-01	7.083e-01	1.081e+00	6.888e-04	-	-	1.478e-01	8.261e-01	-	-	-	-
ENSG00000285976	7.926e-01	7.393e-10	-0.08021	9.328e-01	-	-	-	-	-0.5268	2.663e-03	-	-	-	-
ENSG00000260086	4.314e-01	7.817e-01	6.045e-01	8.381e-01	5.109e-01	9.322e-01	-	-	7.397e-01	2.566e-02	-	-	-	-
ENSG00000260093	-1.332	3.019e-01	-0.4071	8.905e-01	-0.9073	6.220e-01	-	-	1.739e-01	2.847e-01	-	-	-	-
ENSG00000285996	-0.08805	8.755e-01	1.665e+00	5.734e-01	-	-	-	-	3.178e-01	1.557e-01	-	-	-	-
ENSG00000286004	-0.203	8.076e-01	-0.6017	8.389e-01	-0.3861	9.413e-01	-	-	7.989e-01	1.335e-01	-	-	-	-
ENSG00000260163	-0.5118	7.159e-01	6.917e-01	8.150e-01	-	-	-	-	-0.3223	3.052e-01	-	-	-	-
ENSG00000286030	-0.4574	3.315e-01	4.203e-01	8.357e-01	-	-	-	-	-0.05207	9.521e-01	-	-	-	-
ENSG00000253737	1.473e+00	5.012e-03	-1.132	7.021e-01	-	-	-	-	1.624e-01	9.549e-01	-	-	-	-
ENSG00000286065	-0.04655	9.264e-01	-1.725	3.369e-01	-0.8175	6.755e-01	-	-	-	-	-	-	-	-
ENSG00000260288	-1.08	2.863e-01	-0.7445	7.018e-01	-0.9261	5.233e-01	-	-	-1.279	2.792e-02	-	-	-	-
ENSG00000260302	-0.2466	7.756e-01	-1.082	7.088e-01	-0.6305	8.787e-01	-	-	5.876e-01	6.364e-01	-	-	-	-
ENSG00000278330	-0.4461	5.719e-01	-0.6224	8.335e-01	-0.5271	8.299e-01	-	-	1.155e+00	4.492e-02	-	-	-	-
ENSG00000253882	-0.7778	7.737e-02	-1.429	4.509e-01	-1.077	1.519e-01	-	-	2.067e-01	4.829e-01	-	-	-	-
ENSG00000286122	8.185e-01	1.964e-01	7.883e-01	6.996e-01	8.046e-01	4.101e-01	-	-	-0.001998	9.982e-01	-	-	-	-
ENSG00000260349	-0.3306	3.263e-01	7.443e-02	9.530e-01	-	-	-	-	-0.728	3.725e-01	-	-	-	-
ENSG00000260367	4.322e-01	6.723e-01	-0.825	7.468e-01	-	-	-	-	3.076e-01	2.630e-01	-	-	-	-
ENSG00000260371	-0.6174	3.325e-01	-0.9269	6.927e-01	-0.7596	5.685e-01	-	-	1.828e-01	7.757e-01	-	-	-	-
ENSG00000254332	5.859e-01	8.520e-03	1.100e+00	2.538e-01	8.221e-01	1.543e-02	-	-	1.172e-01	9.672e-01	-	-	-	-
ENSG00000278730	1.098e+00	7.500e-16	-0.4944	2.962e-01	-	-	-	-	1.362e-01	1.748e-01	-	-	-	-
ENSG00000260417	-0.7837	4.404e-01	-1.227	5.959e-01	-0.9874	6.135e-01	-	-	4.733e-01	1.966e-02	-	-	-	-
ENSG00000254429	4.058e-01	1.021e-01	2.159e-01	8.391e-01	3.185e-01	2.961e-01	-	-	2.264e-01	8.404e-01	-	-	-	-
ENSG00000254452	5.283e-01	1.210e-02	1.885e-01	7.837e-01	3.722e-01	5.367e-02	-	-	2.941e-01	5.095e-01	-	-	-	-
ENSG00000254473	7.861e-01	1.005e-01	-2.35	2.938e-01	-	-	-	-	5.258e-01	3.819e-02	-	-	-	-
ENSG00000269604	4.851e-02	6.316e-01	6.854e-02	8.801e-01	5.771e-02	8.823e-01	-	-	-0.1221	7.234e-01	-	-	-	-
ENSG00000260482	1.096e-01	8.990e-01	1.502e+00	2.266e-01	7.491e-01	5.279e-01	-	-	-1.29	4.106e-01	-	-	-	-
ENSG00000278899	-0.265	7.389e-01	4.979e-01	8.664e-01	-	-	-	-	-0.08132	8.270e-01	-	-	-	-
ENSG00000278913	2.179e-02	9.888e-01	-0.4139	8.888e-01	-	-	-	-	2.330e-01	4.621e-01	-	-	-	-
ENSG00000254528	-0.467	3.932e-01	1.144e+00	4.623e-01	-	-	-	-	-0.4291	3.084e-01	-	-	-	-
ENSG00000278948	-0.02611	9.349e-01	6.876e-01	6.311e-01	-	-	-	-	3.615e-01	1.211e-01	-	-	-	-
ENSG00000254559	-0.8012	1.724e-01	1.270e+00	4.536e-01	-	-	-	-	2.538e-01	9.645e-01	-	-	-	-
ENSG00000286293	-0.4432	5.262e-01	-0.315	8.315e-01	-0.3843	7.992e-01	-	-	-0.04447	8.743e-01	-	-	-	-
ENSG00000254614	1.394e+00	4.052e-15	8.575e-02	8.533e-01	7.929e-01	1.186e-13	-	-	2.766e-01	2.386e-01	-	-	-	-
ENSG00000286320	-0.02221	9.735e-01	2.048e+00	4.885e-01	-	-	-	-	1.888e-01	6.182e-01	-	-	-	-
ENSG00000254673	5.974e-01	3.168e-01	-0.9393	6.990e-01	-	-	-	-	4.014e-01	9.439e-01	-	-	-	-
ENSG00000260669	-0.2092	7.933e-01	7.229e-02	9.805e-01	-	-	-	-	2.091e-01	2.351e-01	-	-	-	-
ENSG00000254682	2.825e-01	5.419e-01	-0.6817	8.178e-01	-	-	-	-	1.054e-01	6.486e-01	-	-	-	-
ENSG00000279033	-0.5159	1.442e-01	1.202e+00	4.591e-01	-	-	-	-	-0.02909	9.568e-01	-	-	-	-
ENSG00000260735	-0.8795	7.955e-02	1.661e+00	2.512e-01	-	-	-	-	3.197e-02	8.628e-01	-	-	-	-
ENSG00000279059	1.028e-01	8.989e-01	-0.1805	9.514e-01	-	-	-	-	-0.2111	5.015e-02	-	-	-	-
ENSG00000286416	1.063e-01	8.926e-01	-1.181	5.222e-01	-	-	-	-	2.810e-01	9.476e-02	-	-	-	-
ENSG00000279108	-0.03375	9.719e-01	-0.689	8.159e-01	-0.3347	9.769e-01	-	-	-0.4318	5.034e-02	-	-	-	-
ENSG00000286482	-0.3888	7.333e-01	8.832e-01	7.654e-01	-	-	-	-	7.149e-02	6.639e-01	-	-	-	-
ENSG00000286488	-0.6509	4.892e-01	1.549e-01	9.427e-01	-	-	-	-	3.614e-01	2.973e-01	-	-	-	-
ENSG00000286504	-0.2197	7.875e-01	-0.9624	7.450e-01	-0.5608	8.995e-01	-	-	-0.2521	3.131e-01	-	-	-	-
ENSG00000254810	1.449e+00	1.760e-07	-1.556	2.573e-01	-	-	-	-	1.183e+00	7.240e-02	-	-	-	-
ENSG00000254851	5.803e-01	3.146e-01	1.012e-01	9.530e-01	3.603e-01	6.609e-01	-	-	-0.1129	9.612e-01	-	-	-	-
ENSG00000254873	-0.629	5.226e-02	5.437e-01	6.302e-01	-	-	-	-	4.699e-01	2.462e-01	-	-	-	-
ENSG00000279187	-1.138	3.428e-01	7.043e-01	8.117e-01	-	-	-	-	9.235e-01	3.481e-02	-	-	-	-
ENSG00000260971	-0.2554	8.654e-01	-2.551	2.329e-01	-1.31	5.244e-01	-	-	1.502e+00	2.099e-03	-	-	-	-
ENSG00000254893	3.869e-01	1.227e-01	2.791e-01	6.451e-01	3.374e-01	2.799e-01	-	-	-0.4903	5.027e-01	-	-	-	-
ENSG00000279208	-0.8382	2.697e-01	1.887e+00	4.170e-01	-	-	-	-	3.992e-01	5.036e-01	-	-	-	-
ENSG00000254912	9.170e-01	4.698e-02	-0.6244	8.329e-01	-	-	-	-	7.565e-01	4.347e-01	-	-	-	-
ENSG00000259495	-0.6193	4.715e-01	1.261e+00	4.265e-01	-	-	-	-	-0.1468	3.755e-01	-	-	-	-
ENSG00000254929	9.344e-01	4.894e-07	-0.09913	9.343e-01	-	-	-	-	-0.002776	9.921e-01	-	-	-	-
ENSG00000254933	1.951e+00	4.266e-05	6.271e-01	8.322e-01	1.343e+00	3.993e-04	-	-	-0.2573	9.117e-01	-	-	-	-
ENSG00000255028	1.280e+00	3.411e-04	3.060e-01	9.177e-01	8.324e-01	2.839e-03	-	-	4.754e-01	8.347e-01	-	-	-	-
ENSG00000261226	-0.7438	3.917e-01	2.260e-01	9.180e-01	-	-	-	-	9.241e-01	4.523e-03	-	-	-	-
ENSG00000279359	2.047e-01	8.431e-01	-0.9357	7.276e-01	-	-	-	-	-1.116	5.485e-02	-	-	-	-
ENSG00000255093	-2.354	5.040e-02	7.341e-01	8.041e-01	-	-	-	-	3.258e-01	9.544e-01	-	-	-	-
ENSG00000279368	5.039e-01	5.525e-01	-0.4112	8.895e-01	-	-	-	-	4.850e-03	9.947e-01	-	-	-	-
ENSG00000279369	-0.5452	2.326e-04	4.763e-01	4.672e-01	-	-	-	-	2.631e-02	8.972e-01	-	-	-	-
ENSG00000261312	-0.675	2.588e-01	2.705e+00	2.326e-01	-	-	-	-	1.317e+00	2.873e-01	-	-	-	-
ENSG00000255182	-1.205	1.789e-01	-0.811	6.872e-01	-1.024	3.807e-01	-	-	2.207e-01	2.567e-01	-	-	-	-
ENSG00000279460	3.217e-01	8.059e-01	2.696e+00	2.325e-01	1.412e+00	5.011e-01	-	-	6.275e-02	9.907e-01	-	-	-	-
ENSG00000261512	-0.1316	7.702e-01	1.864e-01	8.155e-01	-	-	-	-	2.684e-01	1.743e-01	-	-	-	-
ENSG00000255234	-1.149	2.407e-01	1.569e+00	5.955e-01	-	-	-	-	4.011e-01	1.673e-01	-	-	-	-
ENSG00000261534	-0.8895	1.812e-01	5.228e-02	9.831e-01	-	-	-	-	-	-	-	-	-	-
ENSG00000261541	2.950e-01	7.118e-01	6.129e-01	7.134e-01	4.411e-01	8.519e-01	-	-	2.690e-01	9.511e-01	-	-	-	-
ENSG00000279598	-0.9542	4.035e-01	-0.4299	8.845e-01	-0.7134	7.246e-01	-	-	3.013e-01	5.062e-02	-	-	-	-
ENSG00000255310	-0.08572	7.897e-01	1.888e+00	1.004e-01	-	-	-	-	3.592e-02	7.997e-01	-	-	-	-
ENSG00000287126	2.916e-01	5.262e-01	8.564e-01	5.838e-01	5.510e-01	6.698e-01	-	-	2.620e-01	1.523e-01	-	-	-	-
ENSG00000279686	-0.6499	4.216e-01	-0.6481	6.554e-01	-0.6491	6.318e-01	-	-	2.601e+00	1.335e-01	-	-	-	-
ENSG00000282936	-0.7186	3.696e-01	1.197e+00	5.470e-01	-	-	-	-	-0.2784	1.006e-01	-	-	-	-
ENSG00000255367	9.597e-01	2.474e-02	-0.3011	9.190e-01	-	-	-	-	-0.4096	4.578e-01	-	-	-	-
ENSG00000287177	-0.7076	5.765e-01	1.753e-01	9.528e-01	-	-	-	-	4.144e-01	9.421e-01	-	-	-	-
ENSG00000261732	-0.7904	3.573e-01	-0.6794	5.154e-01	-0.7394	4.957e-01	-	-	-0.1373	6.568e-01	-	-	-	-
ENSG00000255439	1.026e+00	4.840e-02	-0.6827	4.645e-01	-	-	-	-	8.134e-01	7.074e-01	-	-	-	-
ENSG00000279746	-0.6693	6.123e-01	2.950e+00	1.757e-01	-	-	-	-	6.375e-01	4.557e-01	-	-	-	-
ENSG00000255495	-0.2177	7.521e-01	2.419e-01	9.248e-01	-	-	-	-	-	-	-	-	-	-
ENSG00000261795	-0.3893	8.006e-01	1.395e+00	6.294e-01	-	-	-	-	4.565e-01	2.784e-01	-	-	-	-
ENSG00000279762	-0.3109	7.419e-01	-0.3563	9.042e-01	-0.3318	9.387e-01	-	-	-0.5141	1.219e-01	-	-	-	-
ENSG00000261821	1.327e+00	4.744e-03	-1.236	6.117e-01	-	-	-	-	2.563e-01	7.200e-01	-	-	-	-
ENSG00000255585	-0.6133	4.825e-01	-0.03194	9.914e-01	-0.3463	8.311e-01	-	-	7.870e-01	5.531e-02	-	-	-	-
ENSG00000279801	-0.9173	4.552e-01	1.513e-02	9.959e-01	-	-	-	-	5.297e-01	2.467e-02	-	-	-	-
ENSG00000255621	6.107e-01	4.344e-01	1.070e+00	7.176e-01	8.218e-01	6.750e-01	-	-	-1.582	4.561e-03	-	-	-	-
ENSG00000255624	-0.5108	3.905e-01	-0.4341	8.834e-01	-0.4756	7.121e-01	-	-	3.022e-01	4.685e-01	-	-	-	-
ENSG00000255639	-0.5682	5.389e-03	5.792e-01	6.823e-01	-	-	-	-	-0.1252	7.326e-01	-	-	-	-
ENSG00000279861	-0.507	3.457e-01	-0.7408	7.341e-01	-0.6144	6.018e-01	-	-	2.837e-01	1.914e-01	-	-	-	-
ENSG00000255663	2.353e-01	6.723e-01	2.209e+00	4.551e-01	1.142e+00	6.683e-01	-	-	-0.4338	6.631e-01	-	-	-	-
ENSG00000279881	-3.811	5.055e-03	-0.5955	8.406e-01	-2.334	2.745e-02	-	-	1.534e+00	2.863e-01	-	-	-	-
ENSG00000262160	-0.4479	9.186e-02	-0.6115	4.476e-01	-0.523	1.723e-01	-	-	1.528e+00	1.008e-03	-	-	-	-
ENSG00000256029	6.927e-02	9.218e-01	6.343e-01	8.303e-01	3.288e-01	9.700e-01	-	-	-0.1011	4.499e-01	-	-	-	-
ENSG00000256034	4.057e-01	1.541e-01	8.368e-01	4.050e-01	6.037e-01	2.356e-01	-	-	2.499e-01	6.165e-01	-	-	-	-
ENSG00000287633	-1.253	2.970e-01	-0.4184	8.876e-01	-0.8697	6.151e-01	-	-	4.866e-01	2.759e-01	-	-	-	-
ENSG00000287637	8.264e-01	1.779e-01	1.948e-01	9.475e-01	5.363e-01	4.687e-01	-	-	-0.5924	1.617e-01	-	-	-	-
ENSG00000256050	7.957e-01	3.863e-03	2.256e-01	9.101e-01	5.339e-01	2.338e-02	-	-	-	-	-	-	-	-
ENSG00000280106	9.604e-01	1.676e-03	1.197e+00	3.381e-01	1.069e+00	4.803e-03	-	-	-0.1618	5.713e-01	-	-	-	-
ENSG00000287684	-0.834	4.336e-01	7.207e-01	8.075e-01	-	-	-	-	7.812e-01	6.491e-02	-	-	-	-
ENSG00000262873	1.401e+00	9.065e-03	8.255e-01	7.803e-01	1.137e+00	4.210e-02	-	-	5.365e-01	2.780e-01	-	-	-	-
ENSG00000280135	-0.6397	2.367e-01	1.526e+00	4.026e-01	-	-	-	-	7.198e-01	3.921e-01	-	-	-	-
ENSG00000256364	1.064e+00	4.482e-03	6.407e-01	7.376e-01	8.696e-01	2.219e-02	-	-	6.635e-01	1.676e-01	-	-	-	-
ENSG00000287812	5.067e-02	9.596e-01	-1.27	6.317e-01	-	-	-	-	-0.2102	7.026e-01	-	-	-	-
ENSG00000256500	4.957e-01	1.332e-01	-0.9775	6.532e-01	-	-	-	-	-1.976	6.099e-01	-	-	-	-
ENSG00000256569	-0.01588	9.825e-01	3.160e-01	9.150e-01	-	-	-	-	4.022e-01	3.952e-01	-	-	-	-
ENSG00000280205	-2.542	4.791e-02	6.694e-01	7.750e-01	-	-	-	-	6.623e-01	1.772e-02	-	-	-	-
ENSG00000256591	3.438e-01	8.807e-04	-0.1318	8.577e-01	-	-	-	-	7.084e-02	5.988e-01	-	-	-	-
ENSG00000263394	-1.067	3.240e-01	9.287e-02	9.750e-01	-	-	-	-	4.895e-02	9.190e-01	-	-	-	-
ENSG00000280222	-0.02137	9.833e-01	1.754e+00	4.209e-01	-	-	-	-	4.692e-01	1.282e-02	-	-	-	-
ENSG00000256664	-0.06702	8.863e-01	5.199e-01	8.220e-01	-	-	-	-	-0.4873	3.659e-01	-	-	-	-
ENSG00000256694	9.817e-02	9.007e-01	5.334e-01	8.177e-01	2.981e-01	9.618e-01	-	-	8.540e-02	8.020e-01	-	-	-	-
ENSG00000288016	-0.705	5.364e-01	8.227e-01	7.810e-01	-	-	-	-	-0.2605	8.145e-01	-	-	-	-
ENSG00000280395	-2.588	8.109e-02	-1.274	5.772e-01	-1.985	1.901e-01	-	-	-0.4727	5.924e-01	-	-	-	-
ENSG00000280407	-0.8999	1.580e-01	6.515e-01	6.438e-01	-	-	-	-	1.340e+00	3.405e-02	-	-	-	-
ENSG00000280418	-1.229	1.836e-01	3.947e-01	8.388e-01	-	-	-	-	-0.3486	5.576e-01	-	-	-	-
ENSG00000288156	-0.5731	3.039e-03	-0.4304	5.122e-01	-0.5075	1.162e-02	-	-	-0.5295	1.704e-01	-	-	-	-
ENSG00000257175	2.509e-02	9.656e-01	4.552e-01	8.528e-01	2.227e-01	9.834e-01	-	-	3.902e-01	8.659e-01	-	-	-	-
ENSG00000257176	5.121e-01	2.038e-01	-0.2909	8.566e-01	-	-	-	-	-0.2547	1.049e-01	-	-	-	-
ENSG00000264177	-0.8814	4.999e-01	-1.453	5.690e-01	-1.144	6.420e-01	-	-	-0.07584	9.753e-01	-	-	-	-
ENSG00000257225	2.652e-01	6.688e-01	-0.4932	7.845e-01	-	-	-	-	3.823e-01	3.689e-01	-	-	-	-
ENSG00000280800	5.250e-01	1.300e-01	-0.1041	6.729e-01	-	-	-	-	4.159e-01	5.438e-01	-	-	-	-
ENSG00000257279	-0.8909	3.418e-01	-1.981	4.761e-01	-1.392	4.581e-01	-	-	-0.5283	1.186e-01	-	-	-	-
ENSG00000280852	2.222e-01	4.391e-01	-0.06049	9.439e-01	-	-	-	-	8.974e-02	8.919e-01	-	-	-	-
ENSG00000257354	5.125e-01	2.224e-01	6.967e-01	7.880e-01	5.971e-01	4.804e-01	-	-	-0.0563	7.410e-01	-	-	-	-
ENSG00000273230	-0.2806	7.780e-01	1.069e+00	6.583e-01	-	-	-	-	4.622e-01	1.289e-02	-	-	-	-
ENSG00000264964	1.186e+00	5.791e-09	-0.3695	7.398e-01	-	-	-	-	2.476e-01	3.931e-01	-	-	-	-
ENSG00000257390	1.298e-03	9.976e-01	9.668e-01	3.726e-01	4.448e-01	7.396e-01	-	-	2.731e-01	8.240e-01	-	-	-	-
ENSG00000257403	1.021e+00	8.480e-05	-0.1702	9.480e-01	-	-	-	-	4.075e-01	8.580e-01	-	-	-	-
ENSG00000257501	-2.277	3.839e-02	1.189e+00	6.768e-01	-	-	-	-	-0.06241	9.101e-01	-	-	-	-
ENSG00000259690	3.908e-01	7.910e-01	-0.9432	7.499e-01	-	-	-	-	1.290e-01	6.191e-01	-	-	-	-
ENSG00000259692	-0.009856	9.820e-01	4.839e-01	8.252e-01	-	-	-	-	-0.4624	3.111e-01	-	-	-	-
ENSG00000265458	3.526e-01	5.417e-01	-0.1212	9.640e-01	-	-	-	-	1.120e-01	8.650e-01	-	-	-	-
ENSG00000281969	-1.576	1.205e-01	-1.033	7.268e-01	-1.326	3.008e-01	-	-	6.731e-02	8.246e-01	-	-	-	-
ENSG00000273598	6.004e-01	2.345e-01	2.719e-01	8.435e-01	4.495e-01	5.183e-01	-	-	4.139e-01	4.165e-01	-	-	-	-
ENSG00000257764	-0.01891	9.583e-01	-0.4382	7.519e-01	-0.2115	9.567e-01	-	-	6.576e-01	8.751e-01	-	-	-	-
ENSG00000265590	-0.5305	2.018e-01	6.407e-01	5.354e-01	-	-	-	-	3.260e-01	3.284e-02	-	-	-	-
ENSG00000273709	-0.8606	1.895e-02	-0.09642	9.341e-01	-0.5096	8.913e-02	-	-	-	-	-	-	-	-
ENSG00000282863	1.579e+00	3.779e-04	2.856e-01	9.231e-01	9.850e-01	3.126e-03	-	-	1.158e+00	4.556e-01	-	-	-	-
ENSG00000258081	-2.012	1.035e-01	-0.2574	9.307e-01	-1.206	3.218e-01	-	-	2.355e+00	7.842e-03	-	-	-	-
ENSG00000283064	1.297e+00	3.067e-05	-1.59	3.443e-01	-	-	-	-	3.258e-01	4.860e-01	-	-	-	-
ENSG00000260005	-0.2784	5.833e-01	8.989e-01	6.913e-01	-	-	-	-	6.554e-01	2.219e-01	-	-	-	-
ENSG00000258334	-3.047	3.465e-02	6.203e-01	8.338e-01	-	-	-	-	-0.4151	6.376e-01	-	-	-	-
ENSG00000283196	-0.6769	9.853e-02	-0.7177	4.830e-01	-0.6956	1.925e-01	-	-	-0.07236	6.701e-01	-	-	-	-
ENSG00000283228	2.769e-01	2.482e-01	7.079e-01	5.177e-01	4.749e-01	3.922e-01	-	-	6.769e-01	6.900e-01	-	-	-	-
ENSG00000274333	5.252e-01	1.914e-01	-1.463	2.082e-01	-	-	-	-	-0.1972	8.174e-01	-	-	-	-
ENSG00000258422	1.721e+00	3.602e-04	-1.316	6.138e-01	-	-	-	-	-0.7508	3.665e-01	-	-	-	-
ENSG00000258465	-0.6216	2.619e-01	1.569e-01	8.987e-01	-	-	-	-	7.354e-01	5.941e-01	-	-	-	-
ENSG00000283529	-0.4348	6.603e-01	-0.666	8.219e-01	-0.541	8.744e-01	-	-	-0.35	1.572e-01	-	-	-	-
ENSG00000258535	-0.967	3.106e-01	-0.8846	7.453e-01	-0.9292	5.702e-01	-	-	-0.5333	4.427e-01	-	-	-	-
ENSG00000266805	-1.012	4.841e-01	-0.2204	9.406e-01	-0.6484	8.135e-01	-	-	5.041e-01	3.377e-02	-	-	-	-
ENSG00000274629	-0.2709	4.244e-01	8.024e-01	5.149e-01	-	-	-	-	1.427e+00	2.335e-02	-	-	-	-
ENSG00000286055	9.226e-02	8.152e-01	4.728e-01	8.418e-01	2.671e-01	9.446e-01	-	-	-0.7509	1.686e-01	-	-	-	-
ENSG00000258634	-0.6938	1.557e-01	3.969e-01	7.222e-01	-	-	-	-	2.124e-01	5.283e-02	-	-	-	-
ENSG00000274828	-0.4348	5.050e-01	4.264e-01	8.854e-01	-	-	-	-	9.180e-03	9.526e-01	-	-	-	-
ENSG00000258654	5.317e-01	6.717e-01	-0.5827	8.440e-01	-	-	-	-	-0.06007	9.507e-01	-	-	-	-
ENSG00000284024	-0.2302	8.168e-02	8.217e-01	2.574e-01	-	-	-	-	-0.01131	8.798e-01	-	-	-	-
ENSG00000258677	1.057e+00	1.419e-04	-2.509	5.845e-02	-	-	-	-	-0.08972	9.303e-01	-	-	-	-
ENSG00000284070	1.914e-01	6.932e-01	4.787e-02	9.771e-01	1.254e-01	9.412e-01	-	-	6.832e-01	1.165e-01	-	-	-	-
ENSG00000275121	-0.2169	6.586e-01	9.710e-01	7.206e-01	-	-	-	-	-	-	-	-	-	-
ENSG00000275131	-0.9453	6.183e-02	8.777e-01	5.519e-01	-	-	-	-	3.811e-01	4.399e-03	-	-	-	-
ENSG00000284428	-0.04996	9.127e-01	-0.3101	8.506e-01	-0.1695	9.729e-01	-	-	-0.006717	9.512e-01	-	-	-	-
ENSG00000284431	4.652e-01	4.497e-01	-1.085	6.386e-01	-	-	-	-	5.500e-01	6.416e-01	-	-	-	-
ENSG00000258811	-0.5985	5.982e-01	1.475e+00	5.846e-01	-	-	-	-	1.173e+00	9.621e-04	-	-	-	-
ENSG00000284526	-0.3916	3.029e-01	3.851e-01	7.399e-01	-	-	-	-	-0.2674	5.624e-01	-	-	-	-
ENSG00000284606	-0.6538	3.042e-01	8.585e-01	5.797e-01	-	-	-	-	3.699e-01	5.947e-02	-	-	-	-
ENSG00000284610	-0.4835	6.465e-01	5.286e-01	8.549e-01	-	-	-	-	-0.1612	5.401e-01	-	-	-	-
ENSG00000258875	-0.1378	7.651e-01	-0.4605	7.706e-01	-0.286	9.011e-01	-	-	4.781e-01	9.063e-02	-	-	-	-
ENSG00000284624	-0.4129	5.993e-01	9.448e-01	5.877e-01	-	-	-	-	1.940e-01	3.267e-01	-	-	-	-
ENSG00000275527	2.308e-01	6.866e-01	4.186e-02	9.865e-01	1.440e-01	9.412e-01	-	-	9.758e-01	6.589e-01	-	-	-	-
ENSG00000258924	-0.586	5.049e-01	4.833e-01	8.556e-01	-	-	-	-	-0.907	5.913e-01	-	-	-	-
ENSG00000284691	-0.1917	4.547e-01	-0.9065	3.690e-01	-0.52	4.673e-01	-	-	5.100e-03	9.711e-01	-	-	-	-
ENSG00000267243	1.226e+00	1.448e-06	9.390e-01	6.486e-01	1.094e+00	1.397e-05	-	-	-0.5324	9.155e-01	-	-	-	-
ENSG00000259001	8.975e-01	2.030e-10	-0.05068	7.006e-01	-	-	-	-	-0.05304	8.492e-01	-	-	-	-
ENSG00000259007	-0.3277	3.172e-01	7.249e-01	6.399e-01	-	-	-	-	-0.9454	5.504e-01	-	-	-	-
ENSG00000284722	-1.071	3.428e-01	-1.318	6.211e-01	-1.184	5.422e-01	-	-	-1.096	2.841e-02	-	-	-	-
ENSG00000267283	3.114e-01	5.480e-01	-0.357	8.777e-01	-	-	-	-	5.854e-01	1.124e-02	-	-	-	-
ENSG00000284830	1.138e+00	1.075e-04	3.591e-01	7.761e-01	7.804e-01	8.667e-04	-	-	-0.3304	2.464e-01	-	-	-	-
ENSG00000259118	4.035e-01	2.293e-01	2.990e-01	8.923e-01	3.555e-01	5.292e-01	-	-	-0.03744	8.803e-01	-	-	-	-
ENSG00000284882	3.427e-01	4.807e-01	-0.5885	7.944e-01	-	-	-	-	-0.2502	5.953e-01	-	-	-	-
ENSG00000284931	-1.105	4.096e-03	4.858e-01	6.014e-01	-	-	-	-	-1.059	6.675e-01	-	-	-	-
ENSG00000286388	-0.3038	4.210e-01	1.269e+00	3.576e-01	-	-	-	-	-0.2507	1.248e-01	-	-	-	-
ENSG00000260755	-0.4214	3.734e-01	-0.1089	9.568e-01	-0.2779	7.250e-01	-	-	4.562e-01	7.501e-01	-	-	-	-
ENSG00000284966	1.085e-01	7.368e-01	-0.6866	6.089e-01	-	-	-	-	6.160e-01	7.185e-03	-	-	-	-
ENSG00000259316	3.954e-01	4.316e-01	-0.0552	9.749e-01	-	-	-	-	3.137e-01	7.058e-01	-	-	-	-
ENSG00000259357	1.192e+00	3.909e-06	-0.1786	8.589e-01	-	-	-	-	4.440e-01	3.760e-01	-	-	-	-
ENSG00000285091	1.517e+00	1.243e-02	7.282e-01	8.057e-01	1.154e+00	5.611e-02	-	-	1.477e+00	1.184e-01	-	-	-	-
ENSG00000267481	-0.2852	4.996e-01	9.170e-01	6.458e-01	-	-	-	-	1.555e-01	3.838e-01	-	-	-	-
ENSG00000267506	5.959e-01	1.582e-01	2.893e-01	9.003e-01	4.551e-01	4.199e-01	-	-	1.449e-01	5.912e-01	-	-	-	-
ENSG00000285163	-1.253	1.447e-01	1.369e+00	6.435e-01	-	-	-	-	3.423e-01	9.521e-01	-	-	-	-
ENSG00000267549	7.291e-01	2.364e-01	-0.792	7.580e-01	-	-	-	-	-0.1828	3.614e-01	-	-	-	-
ENSG00000285280	2.890e-01	4.277e-01	5.367e-01	7.002e-01	4.028e-01	6.605e-01	-	-	-0.528	2.751e-01	-	-	-	-
ENSG00000261055	6.776e-01	1.755e-01	-0.5023	8.548e-01	-	-	-	-	2.789e-01	9.093e-01	-	-	-	-
ENSG00000285331	5.498e-01	1.285e-02	-0.9491	4.357e-01	-	-	-	-	1.181e-01	3.035e-01	-	-	-	-
ENSG00000285399	5.810e-01	1.625e-01	1.516e+00	4.275e-01	1.011e+00	2.548e-01	-	-	-	-	-	-	-	-
ENSG00000267645	-0.1057	8.914e-01	-2.019	3.779e-01	-0.9843	7.034e-01	-	-	2.178e+00	2.043e-01	-	-	-	-
ENSG00000261222	-0.1856	6.664e-01	-1.114	5.671e-01	-0.6121	7.457e-01	-	-	1.020e+00	3.739e-01	-	-	-	-
ENSG00000285446	9.943e-01	1.232e-06	3.551e-01	7.786e-01	7.007e-01	1.425e-05	-	-	-1.121	4.697e-01	-	-	-	-
ENSG00000285535	-0.3935	5.126e-01	4.328e-01	8.395e-01	-	-	-	-	4.156e-01	2.972e-01	-	-	-	-
ENSG00000285572	-0.3612	7.015e-01	5.881e-01	7.696e-01	-	-	-	-	-0.7678	1.346e-01	-	-	-	-
ENSG00000279393	-0.05314	9.626e-01	1.330e+00	6.530e-01	-	-	-	-	3.608e-01	4.722e-01	-	-	-	-
ENSG00000259697	-0.5541	6.980e-01	1.126e+00	6.998e-01	-	-	-	-	3.124e-01	9.563e-01	-	-	-	-
ENSG00000259818	4.787e-01	6.993e-01	-0.645	8.274e-01	-	-	-	-	5.975e-01	8.263e-02	-	-	-	-
ENSG00000259834	1.341e+00	9.756e-17	-0.3264	6.451e-01	-	-	-	-	-	-	-	-	-	-
ENSG00000259865	-0.1579	6.844e-01	-0.0008913	9.996e-01	-0.08578	9.438e-01	-	-	5.160e-01	4.202e-01	-	-	-	-
ENSG00000259881	-0.1922	7.805e-01	-0.1755	9.114e-01	-0.1846	9.536e-01	-	-	2.015e-01	5.762e-01	-	-	-	-
ENSG00000259920	2.654e-01	7.984e-01	1.066e+00	7.187e-01	6.330e-01	8.925e-01	-	-	4.876e-01	2.132e-01	-	-	-	-
ENSG00000259948	-0.3075	3.769e-01	1.216e+00	3.814e-01	-	-	-	-	-0.06349	8.541e-01	-	-	-	-
ENSG00000259952	2.507e-01	6.267e-01	-0.8614	3.927e-01	-	-	-	-	1.058e+00	1.806e-02	-	-	-	-
ENSG00000268279	-1.031	8.080e-02	1.748e-01	9.529e-01	-	-	-	-	-1.439	3.831e-01	-	-	-	-
ENSG00000285803	-0.4994	2.814e-01	-0.7658	7.959e-01	-0.6218	5.590e-01	-	-	1.737e-01	7.163e-01	-	-	-	-
ENSG00000279652	2.329e-01	8.176e-01	1.388e-01	9.447e-01	1.897e-01	9.719e-01	-	-	3.324e-01	4.892e-01	-	-	-	-
ENSG00000259976	-0.4949	5.912e-01	7.374e-01	2.286e-01	-	-	-	-	-0.8119	8.864e-01	-	-	-	-
ENSG00000259985	4.064e-01	5.622e-01	-0.9051	7.395e-01	-	-	-	-	-0.2014	4.371e-01	-	-	-	-
ENSG00000279694	-2.228	1.020e-01	-2.414	4.143e-01	-2.314	1.759e-01	-	-	-0.3582	5.536e-01	-	-	-	-
ENSG00000285926	-0.07701	8.847e-01	7.548e-03	9.976e-01	-	-	-	-	-0.06661	8.763e-01	-	-	-	-
ENSG00000285935	1.215e+00	7.897e-05	9.914e-03	9.915e-01	6.615e-01	8.187e-04	-	-	1.517e+00	5.848e-03	-	-	-	-
ENSG00000260077	1.392e+00	9.581e-12	5.579e-01	5.859e-01	1.009e+00	1.510e-10	-	-	1.524e-01	4.423e-01	-	-	-	-
ENSG00000285958	-0.8591	3.965e-01	2.025e+00	2.566e-01	-	-	-	-	1.279e-01	9.466e-01	-	-	-	-
ENSG00000261799	-0.3866	8.764e-02	1.035e+00	4.024e-01	-	-	-	-	9.304e-02	3.105e-01	-	-	-	-
ENSG00000285979	-0.09066	9.199e-01	2.342e+00	3.464e-01	-	-	-	-	6.807e-01	7.436e-02	-	-	-	-
ENSG00000285980	-0.2742	8.012e-01	-0.591	7.513e-01	-0.4197	9.075e-01	-	-	3.499e-01	1.251e-01	-	-	-	-
ENSG00000283380	-1.037	3.864e-01	1.612e-01	9.566e-01	-	-	-	-	-1.018	8.413e-02	-	-	-	-
ENSG00000287373	-0.5429	6.794e-01	-0.8199	7.818e-01	-0.6701	8.672e-01	-	-	-0.00226	9.948e-01	-	-	-	-
ENSG00000286010	-1.063	1.752e-01	5.152e-01	8.618e-01	-	-	-	-	-0.158	8.868e-01	-	-	-	-
ENSG00000286037	1.268e+00	4.572e-07	5.721e-02	9.588e-01	7.119e-01	6.856e-06	-	-	-0.3406	3.852e-01	-	-	-	-
ENSG00000262049	4.652e-02	8.841e-01	-1.179	3.287e-01	-	-	-	-	5.493e-02	6.746e-01	-	-	-	-
ENSG00000262061	-0.2184	7.826e-01	7.483e-01	8.004e-01	-	-	-	-	2.373e-01	3.756e-01	-	-	-	-
ENSG00000278139	1.063e-01	7.930e-01	1.002e+00	4.833e-01	5.179e-01	7.508e-01	-	-	9.533e-02	9.707e-01	-	-	-	-
ENSG00000262136	-0.7944	2.845e-01	5.682e-01	6.583e-01	-	-	-	-	9.113e-01	1.376e-01	-	-	-	-
ENSG00000260246	6.763e-01	1.867e-01	4.252e-01	8.531e-01	5.610e-01	4.519e-01	-	-	-0.5925	3.390e-01	-	-	-	-
ENSG00000269026	-0.8141	8.150e-02	8.623e-01	6.150e-01	-	-	-	-	2.395e+00	1.002e-01	-	-	-	-
ENSG00000260269	3.367e-01	5.520e-01	-1.118	6.595e-01	-	-	-	-	1.496e+00	1.195e-01	-	-	-	-
ENSG00000269145	-0.4937	1.571e-01	8.001e-01	4.592e-01	-	-	-	-	2.146e+00	6.262e-02	-	-	-	-
ENSG00000286098	6.458e-01	2.552e-01	-0.08971	9.687e-01	-	-	-	-	-0.6938	8.550e-01	-	-	-	-
ENSG00000286104	1.632e+00	1.257e-04	2.536e-01	7.863e-01	9.986e-01	1.011e-03	-	-	1.332e-01	6.231e-01	-	-	-	-
ENSG00000278376	-0.3893	4.936e-01	-0.2646	9.288e-01	-0.332	8.160e-01	-	-	1.350e-01	5.353e-01	-	-	-	-
ENSG00000286125	-0.2553	6.581e-01	9.158e-02	9.474e-01	-	-	-	-	-0.4804	1.937e-02	-	-	-	-
ENSG00000286147	-0.9672	8.890e-02	6.322e-02	9.659e-01	-	-	-	-	-0.3434	1.669e-01	-	-	-	-
ENSG00000286149	-0.3707	5.941e-01	-0.1698	8.359e-01	-0.2784	8.442e-01	-	-	3.142e-01	9.192e-01	-	-	-	-
ENSG00000260398	5.360e-01	4.282e-01	-0.6452	8.274e-01	-	-	-	-	6.775e-02	7.539e-01	-	-	-	-
ENSG00000260401	-0.8015	5.766e-02	2.010e-01	8.859e-01	-	-	-	-	-0.1753	6.586e-01	-	-	-	-
ENSG00000260402	-1.31	4.743e-01	1.514e-01	9.483e-01	-	-	-	-	3.955e-01	9.447e-01	-	-	-	-
ENSG00000262898	-1.794	1.614e-01	-0.5472	8.534e-01	-1.221	4.108e-01	-	-	7.532e-01	4.227e-01	-	-	-	-
ENSG00000286207	-1.147	2.274e-01	3.883e-01	8.313e-01	-	-	-	-	1.846e-01	3.292e-01	-	-	-	-
ENSG00000280138	-0.2597	3.597e-01	9.792e-01	3.849e-01	-	-	-	-	2.212e-01	8.705e-02	-	-	-	-
ENSG00000263004	3.351e-01	6.250e-01	-0.688	8.162e-01	-	-	-	-	-0.3953	2.788e-01	-	-	-	-
ENSG00000287811	1.006e+00	1.211e-02	-0.987	7.035e-01	-	-	-	-	3.928e-02	8.172e-01	-	-	-	-
ENSG00000260460	-0.6596	6.499e-01	-0.08945	9.759e-01	-0.3977	9.230e-01	-	-	-0.1426	7.007e-01	-	-	-	-
ENSG00000260537	-0.5713	3.700e-01	1.076e+00	4.125e-01	-	-	-	-	1.246e-01	9.593e-01	-	-	-	-
ENSG00000260572	9.888e-01	2.393e-01	-0.999	7.355e-01	-	-	-	-	9.280e-02	5.794e-01	-	-	-	-
ENSG00000269825	-0.1154	6.255e-01	-0.273	7.361e-01	-0.1878	8.175e-01	-	-	6.133e-01	7.369e-03	-	-	-	-
ENSG00000287920	-0.02864	9.732e-01	2.625e-01	9.293e-01	-	-	-	-	2.064e-02	9.330e-01	-	-	-	-
ENSG00000269887	1.073e+00	9.806e-04	-0.3046	9.063e-01	-	-	-	-	3.712e-01	1.747e-01	-	-	-	-
ENSG00000260643	4.001e-01	6.117e-01	-0.6173	8.348e-01	-	-	-	-	1.318e-01	3.101e-01	-	-	-	-
ENSG00000278993	3.182e-01	5.455e-01	-0.8292	7.793e-01	-	-	-	-	5.260e-01	1.023e-01	-	-	-	-
ENSG00000287979	-0.101	8.999e-01	-0.3193	9.141e-01	-0.2013	9.832e-01	-	-	7.029e-03	9.867e-01	-	-	-	-
ENSG00000260714	-0.1109	9.323e-01	-0.02793	9.886e-01	-0.07278	9.968e-01	-	-	3.043e-01	4.721e-01	-	-	-	-
ENSG00000286358	-1.817	4.970e-02	-0.1171	9.685e-01	-1.036	1.942e-01	-	-	8.967e-01	2.542e-02	-	-	-	-
ENSG00000269954	-2.309	4.959e-02	-1.686	5.620e-01	-2.023	1.277e-01	-	-	-0.03454	9.738e-01	-	-	-	-
ENSG00000288044	8.278e-02	8.395e-01	-0.3327	8.690e-01	-	-	-	-	2.239e-01	4.966e-01	-	-	-	-
ENSG00000263823	7.868e-01	3.495e-02	-3.72	2.494e-02	-	-	-	-	-0.1921	3.308e-01	-	-	-	-
ENSG00000269961	1.306e+00	5.573e-02	1.254e+00	6.716e-01	1.282e+00	1.604e-01	-	-	-0.5489	1.469e-01	-	-	-	-
ENSG00000260793	5.935e-01	3.109e-01	9.795e-01	6.739e-01	7.708e-01	5.370e-01	-	-	-0.1772	3.704e-01	-	-	-	-
ENSG00000286460	-0.8902	4.186e-01	3.121e-01	9.122e-01	-	-	-	-	9.270e-01	2.869e-03	-	-	-	-
ENSG00000273066	-0.2044	6.395e-01	5.488e-01	7.538e-01	-	-	-	-	2.400e-01	1.144e-01	-	-	-	-
ENSG00000260855	1.321e+00	1.808e-02	2.556e-03	9.993e-01	7.153e-01	9.060e-02	-	-	-0.005863	9.672e-01	-	-	-	-
ENSG00000286545	-1.055	2.891e-01	1.203e+00	6.843e-01	-	-	-	-	2.714e-01	4.648e-01	-	-	-	-
ENSG00000260914	-0.2624	3.039e-01	-0.07499	8.780e-01	-0.1763	6.193e-01	-	-	-0.3498	6.189e-02	-	-	-	-
ENSG00000286633	9.119e-01	6.549e-03	8.195e-01	6.029e-01	8.695e-01	2.580e-02	-	-	3.091e-01	9.568e-01	-	-	-	-
ENSG00000260997	-0.7199	4.110e-03	-0.3898	6.825e-01	-0.5683	1.929e-02	-	-	-0.01448	9.748e-01	-	-	-	-
ENSG00000270240	1.091e+00	1.475e-02	-0.2479	9.333e-01	-	-	-	-	5.527e-01	6.552e-01	-	-	-	-
ENSG00000276337	-1.125	2.980e-01	-1.48	6.169e-01	-1.288	4.952e-01	-	-	1.429e-01	3.136e-01	-	-	-	-
ENSG00000267576	-0.35	3.098e-01	-0.2539	7.773e-01	-0.3058	5.837e-01	-	-	6.004e-01	2.028e-01	-	-	-	-
ENSG00000261093	-0.4626	1.873e-01	1.188e-01	8.964e-01	-	-	-	-	2.237e-01	6.076e-01	-	-	-	-
ENSG00000261104	-1.489	3.814e-01	-1.065	7.187e-01	-1.294	6.289e-01	-	-	-0.2376	9.614e-01	-	-	-	-
ENSG00000261172	1.094e+00	1.672e-03	-0.4964	8.293e-01	-	-	-	-	9.858e-01	3.396e-01	-	-	-	-
ENSG00000261211	-4.218e-05	1.000e+00	-0.18	9.515e-01	-0.0827	9.988e-01	-	-	-1.252	1.897e-01	-	-	-	-
ENSG00000264968	1.497e+00	3.049e-03	1.710e-01	9.539e-01	8.878e-01	1.990e-02	-	-	1.729e+00	5.264e-02	-	-	-	-
ENSG00000265043	8.300e-01	1.212e-02	4.487e-01	7.841e-01	6.549e-01	5.376e-02	-	-	-0.6705	3.664e-02	-	-	-	-
ENSG00000286835	1.099e+00	3.581e-02	2.253e+00	3.606e-01	1.629e+00	6.908e-02	-	-	-0.6365	1.608e-01	-	-	-	-
ENSG00000286885	-0.9918	2.609e-01	-1.606	5.870e-01	-1.274	4.406e-01	-	-	5.509e-01	5.276e-02	-	-	-	-
ENSG00000286886	-1.819	1.254e-01	7.354e-01	8.001e-01	-	-	-	-	4.748e-01	4.148e-01	-	-	-	-
ENSG00000286891	-0.4627	5.362e-01	2.965e+00	9.808e-02	-	-	-	-	1.118e+00	5.620e-03	-	-	-	-
ENSG00000270977	-0.3741	5.778e-01	8.931e-01	6.852e-01	-	-	-	-	3.643e-01	4.307e-01	-	-	-	-
ENSG00000274628	-0.2921	8.307e-01	2.377e-01	9.327e-01	-	-	-	-	4.710e-01	2.188e-01	-	-	-	-
ENSG00000261338	-0.08409	7.394e-01	3.469e-01	7.286e-01	-	-	-	-	2.195e-01	2.966e-01	-	-	-	-
ENSG00000261400	-0.9981	4.751e-01	-0.5817	8.422e-01	-0.8068	7.667e-01	-	-	2.840e-01	8.207e-01	-	-	-	-
ENSG00000286997	-0.8915	4.548e-01	4.527e-01	8.785e-01	-	-	-	-	4.761e-01	1.678e-01	-	-	-	-
ENSG00000261416	-0.8224	4.816e-02	-1.243	4.115e-01	-1.016	9.752e-02	-	-	1.730e-01	6.910e-01	-	-	-	-
ENSG00000287001	-1.095	8.403e-02	-0.06241	9.702e-01	-0.6207	2.859e-01	-	-	3.148e-01	4.505e-01	-	-	-	-
ENSG00000287037	1.247e+00	1.248e-12	-0.9345	1.178e-01	-	-	-	-	2.821e-01	5.411e-01	-	-	-	-
ENSG00000279495	1.079e-02	9.849e-01	-0.881	7.658e-01	-	-	-	-	3.516e-01	1.287e-01	-	-	-	-
ENSG00000261526	7.224e-01	2.465e-02	-0.0114	9.961e-01	-	-	-	-	2.413e-01	1.112e-01	-	-	-	-
ENSG00000279565	-0.7462	5.638e-01	-1.644	5.593e-01	-1.159	6.793e-01	-	-	-0.1333	8.621e-01	-	-	-	-
ENSG00000287045	1.584e-01	8.959e-01	2.504e+00	3.790e-01	1.236e+00	7.063e-01	-	-	1.858e-01	5.750e-01	-	-	-	-
ENSG00000265778	-0.1832	8.278e-01	-1.183	6.892e-01	-0.6425	8.907e-01	-	-	4.641e-01	1.862e-01	-	-	-	-
ENSG00000287081	-2.567	7.797e-02	1.843e-01	9.503e-01	-	-	-	-	-0.01055	9.764e-01	-	-	-	-
ENSG00000271780	-1.053	1.638e-01	1.084e+00	7.139e-01	-	-	-	-	-0.07042	6.744e-01	-	-	-	-
ENSG00000271797	-0.3702	4.110e-01	8.116e-01	7.571e-01	-	-	-	-	-0.1689	6.145e-01	-	-	-	-
ENSG00000287086	-0.3293	2.521e-02	4.142e-02	9.519e-01	-	-	-	-	6.594e-02	8.441e-01	-	-	-	-
ENSG00000279689	-0.2957	4.929e-01	1.116e-01	9.039e-01	-	-	-	-	2.299e-01	2.270e-01	-	-	-	-
ENSG00000271913	-0.6003	1.142e-01	-0.849	4.525e-01	-0.7145	2.048e-01	-	-	-0.05374	7.305e-01	-	-	-	-
ENSG00000261737	4.680e-01	4.179e-01	1.954e-01	9.474e-01	3.428e-01	7.627e-01	-	-	-	-	-	-	-	-
ENSG00000272008	-1.335	1.769e-01	3.915e-01	8.948e-01	-	-	-	-	-0.1668	3.413e-01	-	-	-	-
ENSG00000261770	-0.7301	5.364e-01	-1.917	5.171e-01	-1.275	6.331e-01	-	-	2.497e-01	1.378e-01	-	-	-	-
ENSG00000261786	-3.448	4.720e-03	-2.114	4.749e-01	-2.835	1.591e-02	-	-	7.830e-02	7.160e-01	-	-	-	-
ENSG00000272106	5.443e-01	1.695e-01	-0.7458	6.642e-01	-	-	-	-	-0.2395	1.056e-02	-	-	-	-
ENSG00000274322	3.449e-01	6.928e-01	3.022e-02	9.919e-01	2.003e-01	9.450e-01	-	-	-1.122	5.720e-04	-	-	-	-
ENSG00000287286	-0.1684	5.191e-01	-1.151	1.971e-01	-0.6198	3.356e-01	-	-	6.079e-01	1.800e-01	-	-	-	-
ENSG00000287329	-0.379	8.312e-01	-0.02415	9.935e-01	-0.216	9.839e-01	-	-	8.574e-01	1.359e-01	-	-	-	-
ENSG00000287336	9.507e-01	7.408e-02	-0.4856	8.505e-01	-	-	-	-	4.726e-01	2.854e-01	-	-	-	-
ENSG00000283415	-0.376	7.725e-01	1.770e+00	3.771e-01	-	-	-	-	-0.2004	4.465e-01	-	-	-	-
ENSG00000287382	4.670e-01	1.139e-01	-0.3943	7.982e-01	-	-	-	-	6.098e-01	4.117e-01	-	-	-	-
ENSG00000261845	4.483e-01	5.408e-01	-0.6537	7.286e-01	-	-	-	-	1.038e+00	1.452e-02	-	-	-	-
ENSG00000287430	1.133e+00	5.373e-02	1.818e+00	4.775e-01	1.447e+00	1.196e-01	-	-	1.252e+00	3.744e-02	-	-	-	-
ENSG00000287437	-1.227	4.580e-01	2.290e-01	9.383e-01	-	-	-	-	3.586e-01	4.274e-01	-	-	-	-
ENSG00000287463	-0.2028	7.122e-01	-0.6666	8.218e-01	-0.4159	8.988e-01	-	-	5.401e-02	8.724e-01	-	-	-	-
ENSG00000283674	-0.7756	1.651e-02	-0.2843	7.432e-01	-0.5499	6.626e-02	-	-	1.725e-01	3.991e-01	-	-	-	-
ENSG00000262202	-1.267	5.566e-03	9.877e-01	2.659e-01	-	-	-	-	1.445e+00	1.890e-01	-	-	-	-
ENSG00000262211	1.076e+00	9.700e-06	8.618e-01	3.837e-01	9.774e-01	5.025e-05	-	-	9.320e-01	4.533e-02	-	-	-	-
ENSG00000262370	-0.2618	6.804e-01	8.774e-01	7.633e-01	-	-	-	-	-0.0385	9.519e-01	-	-	-	-
ENSG00000262413	-0.1579	7.746e-01	-1.546	9.273e-02	-0.7954	2.610e-01	-	-	1.014e-01	8.097e-01	-	-	-	-
ENSG00000262456	-0.6433	7.349e-02	1.101e+00	3.023e-01	-	-	-	-	2.392e+00	3.039e-02	-	-	-	-
ENSG00000287632	8.017e-01	8.975e-02	1.740e-01	9.531e-01	5.134e-01	2.959e-01	-	-	1.622e+00	4.871e-02	-	-	-	-
ENSG00000272447	8.080e-01	1.290e-04	3.837e-01	7.543e-01	6.131e-01	9.964e-04	-	-	-0.2018	2.777e-01	-	-	-	-
ENSG00000287644	-0.1916	7.183e-01	-0.8068	7.737e-01	-0.4742	8.822e-01	-	-	-0.00755	9.889e-01	-	-	-	-
ENSG00000280062	-0.511	7.133e-01	5.419e-01	8.514e-01	-	-	-	-	1.280e+00	8.325e-03	-	-	-	-
ENSG00000262714	-0.5234	4.043e-01	8.804e-01	6.840e-01	-	-	-	-	6.835e-02	9.901e-01	-	-	-	-
ENSG00000262728	-0.6797	4.683e-01	9.527e-02	9.743e-01	-	-	-	-	-0.284	2.205e-01	-	-	-	-
ENSG00000262791	-1.168	1.650e-01	1.704e+00	4.228e-01	-	-	-	-	-	-	-	-	-	-
ENSG00000284471	1.043e-01	9.174e-01	-0.1003	9.713e-01	-	-	-	-	-0.741	4.671e-03	-	-	-	-
ENSG00000280117	-2.062	9.430e-02	-0.04843	9.869e-01	-1.137	3.140e-01	-	-	-0.213	8.462e-01	-	-	-	-
ENSG00000262879	-0.001629	9.859e-01	2.164e-01	6.320e-01	-	-	-	-	-0.03444	6.587e-01	-	-	-	-
ENSG00000275318	-0.7147	2.453e-01	-0.1578	9.575e-01	-0.4589	5.752e-01	-	-	6.012e-01	1.144e-02	-	-	-	-
ENSG00000287782	-0.6425	1.694e-01	1.190e+00	3.377e-01	-	-	-	-	1.055e+00	3.375e-02	-	-	-	-
ENSG00000287769	-0.1272	8.288e-01	-0.3328	9.104e-01	-0.2217	9.670e-01	-	-	-0.15	2.843e-01	-	-	-	-
ENSG00000284618	-0.7037	3.050e-01	-0.2021	9.456e-01	-0.4733	6.470e-01	-	-	-0.7336	5.597e-01	-	-	-	-
ENSG00000280161	5.687e-02	9.372e-01	-1.142	6.915e-01	-	-	-	-	2.534e-01	3.702e-01	-	-	-	-
ENSG00000278834	-0.1525	8.388e-01	-0.2784	8.972e-01	-0.2103	9.665e-01	-	-	-0.1352	5.113e-01	-	-	-	-
ENSG00000263218	9.269e-01	6.607e-02	-0.5135	7.854e-01	-	-	-	-	1.680e+00	1.047e-01	-	-	-	-
ENSG00000263264	-0.5401	2.599e-05	2.233e-01	6.269e-01	-	-	-	-	-	-	-	-	-	-
ENSG00000263335	-0.4078	4.068e-01	-0.9298	7.534e-01	-0.6476	6.689e-01	-	-	3.025e-01	3.842e-01	-	-	-	-
ENSG00000287867	-0.5303	6.379e-01	-0.375	8.909e-01	-0.4589	8.895e-01	-	-	3.186e-01	6.758e-01	-	-	-	-
ENSG00000280206	-0.3339	2.559e-01	1.107e+00	4.447e-01	-	-	-	-	3.122e-01	3.000e-01	-	-	-	-
ENSG00000287918	-0.3875	6.973e-01	1.678e+00	4.619e-01	-	-	-	-	-0.1281	6.391e-01	-	-	-	-
ENSG00000278959	1.175e+00	9.132e-02	7.771e-01	7.926e-01	9.923e-01	2.625e-01	-	-	8.140e-01	4.739e-03	-	-	-	-
ENSG00000274615	9.618e-01	4.011e-02	1.113e+00	6.102e-01	1.031e+00	1.153e-01	-	-	2.888e-01	8.386e-01	-	-	-	-
ENSG00000287963	-0.4474	6.357e-01	8.853e-02	9.671e-01	-	-	-	-	-0.04045	9.253e-01	-	-	-	-
ENSG00000263620	5.349e-01	2.729e-01	-0.8587	5.364e-01	-	-	-	-	-1.08	1.709e-03	-	-	-	-
ENSG00000272908	-0.445	2.390e-01	-0.2184	8.647e-01	-0.3409	5.325e-01	-	-	3.882e-01	6.732e-01	-	-	-	-
ENSG00000287996	-1.873	3.960e-02	-0.6089	7.899e-01	-1.292	1.397e-01	-	-	1.897e-01	9.444e-01	-	-	-	-
ENSG00000280347	-0.598	8.576e-02	9.026e-01	5.376e-01	-	-	-	-	9.102e-02	4.759e-01	-	-	-	-
ENSG00000267934	1.575e-02	9.912e-01	-0.6852	8.093e-01	-	-	-	-	-0.5858	3.114e-02	-	-	-	-
ENSG00000286381	-0.2223	8.349e-01	-1.844	4.049e-01	-0.9671	7.047e-01	-	-	2.137e-01	6.318e-01	-	-	-	-
ENSG00000263826	4.140e-01	5.052e-01	1.090e-02	9.966e-01	2.289e-01	8.490e-01	-	-	9.068e-02	6.671e-01	-	-	-	-
ENSG00000263843	-0.1608	7.917e-01	1.298e+00	4.269e-01	-	-	-	-	1.194e-01	5.831e-01	-	-	-	-
ENSG00000288079	-0.2687	8.207e-01	-1.099	6.062e-01	-0.6501	8.449e-01	-	-	3.783e-01	2.902e-01	-	-	-	-
ENSG00000288082	-1.264	2.511e-01	2.061e+00	4.739e-01	-	-	-	-	-0.8614	1.469e-01	-	-	-	-
ENSG00000276089	7.564e-01	3.056e-01	-0.1405	9.621e-01	-	-	-	-	2.394e-01	9.425e-01	-	-	-	-
ENSG00000288253	-0.3367	6.939e-01	-0.05583	9.799e-01	-0.2077	9.423e-01	-	-	-0.331	2.796e-01	-	-	-	-
ENSG00000264023	1.189e+00	2.933e-02	-0.4509	8.789e-01	-	-	-	-	1.240e-01	9.389e-01	-	-	-	-
ENSG00000264044	-0.04752	9.194e-01	-0.775	5.193e-01	-0.3816	8.304e-01	-	-	5.927e-01	2.257e-01	-	-	-	-
ENSG00000288542	-0.2333	5.873e-01	5.355e-01	4.897e-01	-	-	-	-	4.218e-01	5.059e-01	-	-	-	-
ENSG00000288569	-1.352	3.878e-01	9.933e-01	6.402e-01	-	-	-	-	-1.058	7.648e-02	-	-	-	-
ENSG00000280828	6.771e-01	4.449e-03	-0.4903	6.590e-01	-	-	-	-	4.628e-02	8.969e-01	-	-	-	-
ENSG00000279217	-0.41	5.659e-01	-0.816	6.077e-01	-0.5965	7.109e-01	-	-	1.772e-01	8.824e-01	-	-	-	-
ENSG00000267601	-0.562	3.752e-01	-2.124	2.514e-01	-1.279	3.170e-01	-	-	2.148e-01	9.700e-01	-	-	-	-
ENSG00000264956	7.884e-01	3.267e-01	-0.8043	7.857e-01	-	-	-	-	8.037e-01	2.809e-01	-	-	-	-
ENSG00000273253	3.206e-01	5.787e-01	-0.6578	8.241e-01	-	-	-	-	1.136e-01	6.492e-01	-	-	-	-
ENSG00000276517	-0.4496	5.671e-01	-2.217	4.536e-01	-1.261	6.065e-01	-	-	-0.05808	6.323e-01	-	-	-	-
ENSG00000273314	-0.8285	1.283e-01	5.749e-01	7.921e-01	-	-	-	-	-0.02904	8.841e-01	-	-	-	-
ENSG00000265118	-0.4956	1.684e-01	-0.8803	2.789e-01	-0.6723	1.906e-01	-	-	-1.002	4.633e-01	-	-	-	-
ENSG00000273329	-0.1706	6.659e-01	-1.013	4.994e-01	-0.5577	6.986e-01	-	-	3.017e-01	5.629e-02	-	-	-	-
ENSG00000287913	-0.04502	9.790e-01	1.307e+00	6.586e-01	-	-	-	-	-0.1134	8.416e-01	-	-	-	-
ENSG00000268858	-0.2298	5.304e-01	3.474e-01	7.937e-01	-	-	-	-	-0.04213	8.007e-01	-	-	-	-
ENSG00000276997	5.635e-01	5.102e-02	1.027e-02	9.933e-01	3.094e-01	2.018e-01	-	-	-0.1809	4.879e-01	-	-	-	-
ENSG00000265401	1.161e-01	5.073e-01	8.854e-02	8.973e-01	1.034e-01	8.135e-01	-	-	-0.2022	7.687e-01	-	-	-	-
ENSG00000273486	-0.6688	3.040e-01	9.874e-01	7.386e-01	-	-	-	-	1.476e-01	5.658e-01	-	-	-	-
ENSG00000279453	-0.6578	1.984e-01	1.020e+00	5.072e-01	-	-	-	-	-0.3411	4.500e-02	-	-	-	-
ENSG00000274862	-0.7763	2.993e-02	-0.9011	4.572e-01	-0.8336	7.241e-02	-	-	-	-	-	-	-	-
ENSG00000265489	-0.9687	5.168e-01	-0.6785	8.187e-01	-0.8354	7.870e-01	-	-	1.145e-01	8.422e-01	-	-	-	-
ENSG00000285658	3.415e-02	9.594e-01	1.150e+00	6.628e-01	5.468e-01	9.238e-01	-	-	1.188e-01	7.836e-01	-	-	-	-
ENSG00000282556	-0.05863	9.567e-01	-1.312	6.405e-01	-0.6344	9.129e-01	-	-	1.470e-01	7.333e-01	-	-	-	-
ENSG00000285778	-0.7072	6.017e-01	9.098e-01	7.585e-01	-	-	-	-	-1.74	2.656e-02	-	-	-	-
ENSG00000274021	1.312e-01	5.200e-01	8.958e-01	1.899e-01	4.824e-01	3.274e-01	-	-	-0.07303	8.098e-01	-	-	-	-
ENSG00000285793	2.630e-01	3.340e-01	9.408e-01	5.100e-01	5.743e-01	4.718e-01	-	-	1.136e-01	3.915e-01	-	-	-	-
ENSG00000285827	-0.3135	6.304e-01	-0.3174	7.043e-01	-0.3153	8.044e-01	-	-	3.370e-01	2.870e-01	-	-	-	-
ENSG00000277476	1.647e-01	7.354e-01	-0.9081	7.277e-01	-	-	-	-	1.818e-01	5.761e-02	-	-	-	-
ENSG00000268362	3.183e-01	2.651e-01	-0.3443	7.548e-01	-	-	-	-	2.527e-01	3.776e-02	-	-	-	-
ENSG00000268400	6.857e-01	1.487e-01	-0.1533	8.014e-01	-	-	-	-	-0.8668	4.467e-01	-	-	-	-
ENSG00000274253	4.793e-01	4.029e-01	3.101e-01	8.489e-01	4.016e-01	7.090e-01	-	-	-0.08913	6.824e-01	-	-	-	-
ENSG00000287223	-3.41	2.158e-02	-0.03122	9.916e-01	-1.858	1.037e-01	-	-	5.251e-01	7.254e-01	-	-	-	-
ENSG00000274265	6.103e-01	8.575e-05	3.884e-01	6.307e-01	5.084e-01	5.855e-04	-	-	2.548e-01	4.110e-02	-	-	-	-
ENSG00000283183	-1.372	2.895e-01	7.872e-01	7.759e-01	-	-	-	-	-0.03097	9.023e-01	-	-	-	-
ENSG00000279748	1.315e+00	2.842e-03	3.135e-01	9.156e-01	8.551e-01	1.809e-02	-	-	2.194e-01	5.084e-01	-	-	-	-
ENSG00000285957	-0.3517	7.641e-01	1.191e+00	6.032e-01	-	-	-	-	1.134e+00	4.286e-02	-	-	-	-
ENSG00000279765	1.625e-01	7.239e-01	1.402e-01	9.052e-01	1.522e-01	9.323e-01	-	-	-	-	-	-	-	-
ENSG00000287311	-1.041	4.349e-01	-0.6098	8.367e-01	-0.8432	7.318e-01	-	-	3.646e-01	8.738e-01	-	-	-	-
ENSG00000269696	4.433e-01	5.494e-01	4.295e-01	8.822e-01	4.369e-01	8.357e-01	-	-	-0.1135	4.472e-01	-	-	-	-
ENSG00000283537	-0.5597	3.230e-01	1.412e+00	2.421e-01	-	-	-	-	2.214e-01	8.023e-01	-	-	-	-
ENSG00000286861	-1.427	1.306e-01	1.030e-02	9.972e-01	-	-	-	-	1.103e-01	4.966e-01	-	-	-	-
ENSG00000272235	-1.143	3.905e-01	-0.1292	9.652e-01	-0.6773	7.447e-01	-	-	5.163e-01	1.099e-01	-	-	-	-
ENSG00000266918	-0.418	4.458e-01	6.494e-02	9.702e-01	-	-	-	-	-0.0316	8.917e-01	-	-	-	-
ENSG00000286340	8.363e-01	1.966e-01	1.524e-01	9.550e-01	5.222e-01	5.018e-01	-	-	-0.1092	4.440e-01	-	-	-	-
ENSG00000274979	-0.1777	8.616e-01	1.477e+00	6.175e-01	-	-	-	-	-1.535	2.047e-02	-	-	-	-
ENSG00000283849	-0.5781	5.330e-01	1.048e-01	9.666e-01	-	-	-	-	7.299e-01	1.168e-01	-	-	-	-
ENSG00000274993	-2.259	7.686e-02	-0.04478	9.879e-01	-1.242	2.717e-01	-	-	1.016e+00	3.792e-02	-	-	-	-
ENSG00000286086	1.230e+00	1.539e-02	1.187e+00	6.882e-01	1.211e+00	5.877e-02	-	-	6.103e-01	3.805e-02	-	-	-	-
ENSG00000284052	1.099e+00	1.545e-03	5.140e-01	7.465e-01	8.302e-01	8.956e-03	-	-	3.821e-01	6.361e-03	-	-	-	-
ENSG00000280046	1.940e-02	9.761e-01	4.354e-02	9.877e-01	3.049e-02	9.993e-01	-	-	-0.0704	6.010e-01	-	-	-	-
ENSG00000267040	-0.8081	3.531e-04	-1.231	1.187e-01	-1.002	4.645e-04	-	-	5.365e-01	2.368e-02	-	-	-	-
ENSG00000284128	1.802e-01	7.980e-01	1.202e+00	6.771e-01	6.497e-01	8.730e-01	-	-	1.084e-01	7.679e-01	-	-	-	-
ENSG00000278591	-0.8987	1.705e-02	3.559e-01	6.968e-01	-	-	-	-	-	-	-	-	-	-
ENSG00000272502	1.069e+00	1.592e-01	-0.3765	8.988e-01	-	-	-	-	9.659e-02	9.160e-01	-	-	-	-
ENSG00000286162	2.017e-01	7.606e-01	-1.549	5.681e-01	-	-	-	-	-0.02616	9.117e-01	-	-	-	-
ENSG00000269399	9.533e-01	3.026e-01	-0.8233	7.809e-01	-	-	-	-	3.323e-01	1.299e-01	-	-	-	-
ENSG00000267125	-0.2088	6.823e-01	-0.6373	6.924e-01	-0.4056	8.267e-01	-	-	6.525e-02	8.723e-01	-	-	-	-
ENSG00000279207	3.966e-01	1.050e-01	1.365e-01	8.912e-01	2.772e-01	3.152e-01	-	-	5.704e-01	6.182e-03	-	-	-	-
ENSG00000280145	4.792e-01	1.986e-01	1.066e-01	9.255e-01	3.080e-01	4.951e-01	-	-	6.951e-01	4.772e-02	-	-	-	-
ENSG00000278831	-1.124	9.222e-02	-0.9382	5.205e-01	-1.039	1.937e-01	-	-	8.078e-01	1.192e-02	-	-	-	-
ENSG00000280152	9.044e-02	9.457e-01	1.196e-03	9.996e-01	4.945e-02	9.985e-01	-	-	8.173e-01	3.824e-05	-	-	-	-
ENSG00000267175	1.255e+00	4.124e-07	2.256e-01	9.111e-01	7.820e-01	5.934e-06	-	-	6.892e-01	8.519e-01	-	-	-	-
ENSG00000267179	-0.1607	8.042e-01	3.483e-01	8.622e-01	-	-	-	-	-0.1442	7.843e-01	-	-	-	-
ENSG00000275665	-0.9073	3.650e-02	-1.165	3.297e-01	-1.026	6.524e-02	-	-	3.934e-01	9.450e-01	-	-	-	-
ENSG00000272750	-0.407	6.300e-01	8.578e-01	7.526e-01	-	-	-	-	-0.05245	8.071e-01	-	-	-	-
ENSG00000275719	-0.5501	3.693e-01	4.313e-01	7.064e-01	-	-	-	-	1.449e+00	3.557e-01	-	-	-	-
ENSG00000280211	-0.3008	3.969e-01	-0.472	6.505e-01	-0.3795	6.078e-01	-	-	5.331e-01	7.165e-02	-	-	-	-
ENSG00000272173	2.462e-02	9.391e-01	-0.09978	9.304e-01	-	-	-	-	8.068e-02	6.574e-01	-	-	-	-
ENSG00000267288	1.225e+00	1.276e-03	-0.2137	9.144e-01	-	-	-	-	3.885e-01	3.715e-01	-	-	-	-
ENSG00000267303	-0.5199	4.744e-01	7.701e-01	3.504e-01	-	-	-	-	5.860e-01	3.974e-01	-	-	-	-
ENSG00000286329	1.069e+00	1.840e-01	1.547e+00	6.010e-01	1.289e+00	3.540e-01	-	-	4.985e-01	7.538e-01	-	-	-	-
ENSG00000284874	1.573e+00	1.658e-18	1.638e-01	8.081e-01	9.260e-01	1.110e-16	-	-	-0.2169	2.644e-01	-	-	-	-
ENSG00000286970	-1.321	1.797e-01	-1.964	2.981e-01	-1.617	2.103e-01	-	-	6.498e-01	1.400e-02	-	-	-	-
ENSG00000280385	-0.3045	3.933e-01	1.091e-01	9.304e-01	-	-	-	-	7.105e-01	5.179e-03	-	-	-	-
ENSG00000267369	-0.3828	2.398e-01	1.507e-01	9.442e-01	-	-	-	-	6.787e-01	2.881e-01	-	-	-	-
ENSG00000273038	7.043e-01	3.206e-01	1.786e-01	9.519e-01	4.628e-01	6.673e-01	-	-	-	-	-	-	-	-
ENSG00000273047	1.380e-01	9.105e-01	-0.5313	7.155e-01	-	-	-	-	-0.3421	7.904e-01	-	-	-	-
ENSG00000279138	3.045e-01	7.006e-01	-0.2971	9.200e-01	-	-	-	-	-0.689	3.504e-02	-	-	-	-
ENSG00000279152	7.251e-01	2.998e-02	1.085e+00	4.287e-01	8.904e-01	6.882e-02	-	-	7.160e-01	1.650e-01	-	-	-	-
ENSG00000287665	-1.383	1.129e-01	-0.5093	8.634e-01	-0.9818	3.244e-01	-	-	5.776e-01	1.099e-02	-	-	-	-
ENSG00000280077	-0.5237	2.136e-01	-0.3569	8.063e-01	-0.4471	4.751e-01	-	-	1.518e-01	3.231e-01	-	-	-	-
ENSG00000279196	-1.367	1.867e-01	6.486e-01	8.076e-01	-	-	-	-	5.135e-01	2.255e-02	-	-	-	-
ENSG00000276317	-0.4484	2.968e-01	-0.4162	8.301e-01	-0.4336	5.916e-01	-	-	4.113e-01	4.672e-01	-	-	-	-
ENSG00000288587	-0.7294	2.103e-01	4.134e-01	7.851e-01	-	-	-	-	1.585e+00	4.009e-01	-	-	-	-
ENSG00000286646	-0.2403	1.976e-01	3.307e-01	7.550e-01	-	-	-	-	4.521e-01	2.851e-01	-	-	-	-
ENSG00000285901	-0.2522	5.683e-01	-0.4809	6.464e-01	-0.3573	7.352e-01	-	-	8.774e-02	9.752e-01	-	-	-	-
ENSG00000270533	-0.2384	8.179e-01	8.762e-01	7.523e-01	-	-	-	-	6.598e-01	6.582e-01	-	-	-	-
ENSG00000279253	2.621e-02	9.388e-01	7.208e-01	7.699e-01	3.453e-01	9.574e-01	-	-	2.962e-01	8.379e-02	-	-	-	-
ENSG00000270580	-0.4875	2.520e-01	6.598e-01	6.674e-01	-	-	-	-	-	-	-	-	-	-
ENSG00000276509	5.710e-03	9.930e-01	2.625e+00	3.213e-01	1.209e+00	6.835e-01	-	-	2.748e-01	5.675e-01	-	-	-	-
ENSG00000279289	-1.087	5.385e-01	1.168e+00	6.510e-01	-	-	-	-	1.001e+00	4.507e-04	-	-	-	-
ENSG00000273301	-0.8532	5.043e-01	1.827e+00	5.367e-01	-	-	-	-	-	-	-	-	-	-
ENSG00000276627	-0.02657	9.857e-01	-0.5578	8.002e-01	-0.2706	9.759e-01	-	-	-0.299	4.391e-01	-	-	-	-
ENSG00000270820	8.274e-01	7.536e-07	-0.01201	9.902e-01	-	-	-	-	5.738e-01	4.695e-03	-	-	-	-
ENSG00000284719	3.453e-01	4.951e-01	-0.2038	9.439e-01	-	-	-	-	-0.2653	6.858e-01	-	-	-	-
ENSG00000286279	-0.2935	8.904e-01	8.015e-01	6.545e-01	-	-	-	-	-0.5858	3.668e-01	-	-	-	-
ENSG00000272195	-0.351	5.795e-01	-0.5753	8.459e-01	-0.454	8.397e-01	-	-	7.311e-02	6.842e-01	-	-	-	-
ENSG00000286942	-0.7765	3.728e-01	9.415e-01	7.502e-01	-	-	-	-	1.041e+00	2.614e-01	-	-	-	-
ENSG00000267787	-0.08135	5.947e-01	-0.04419	9.501e-01	-0.06428	8.876e-01	-	-	6.638e-01	9.049e-04	-	-	-	-
ENSG00000285627	-1.336	3.064e-01	-0.1836	9.420e-01	-0.8068	6.473e-01	-	-	1.204e+00	3.263e-02	-	-	-	-
ENSG00000272288	8.075e-01	4.576e-05	5.300e-01	5.938e-01	6.800e-01	3.128e-04	-	-	8.184e-01	5.226e-04	-	-	-	-
ENSG00000279912	-0.3438	6.564e-01	-0.8038	6.298e-01	-0.5551	7.786e-01	-	-	-0.4657	1.903e-01	-	-	-	-
ENSG00000285669	-1.115	1.418e-01	1.229e+00	5.982e-01	-	-	-	-	3.399e-01	8.717e-02	-	-	-	-
ENSG00000286071	-1.138	5.733e-02	2.023e+00	1.765e-01	-	-	-	-	1.565e+00	1.756e-03	-	-	-	-
ENSG00000287040	1.096e+00	8.111e-02	-0.3014	9.189e-01	-	-	-	-	-0.32	9.553e-01	-	-	-	-
ENSG00000287044	1.706e-01	8.194e-01	-1.295	6.617e-01	-	-	-	-	6.687e-01	4.200e-02	-	-	-	-
ENSG00000282416	1.524e-01	8.309e-01	-0.852	7.307e-01	-	-	-	-	6.311e-01	6.222e-01	-	-	-	-
ENSG00000268189	-0.8484	2.367e-01	-1.141	6.999e-01	-0.9828	4.635e-01	-	-	5.004e-01	1.505e-01	-	-	-	-
ENSG00000268218	-0.5177	4.849e-01	5.707e-01	6.993e-01	-	-	-	-	1.519e-01	3.644e-01	-	-	-	-
ENSG00000279641	2.629e-01	1.938e-01	-0.6709	4.214e-01	-	-	-	-	3.957e-01	2.083e-01	-	-	-	-
ENSG00000288398	-0.6166	1.596e-01	2.384e-01	8.698e-01	-	-	-	-	3.315e-01	1.798e-02	-	-	-	-
ENSG00000282907	-0.2639	7.363e-01	1.568e-02	9.929e-01	-	-	-	-	4.396e-01	5.433e-01	-	-	-	-
ENSG00000269388	3.447e-01	5.499e-01	-0.09976	9.656e-01	-	-	-	-	6.790e-02	8.129e-01	-	-	-	-
ENSG00000279692	-0.7249	2.930e-01	-0.4161	8.498e-01	-0.583	5.951e-01	-	-	1.128e-01	7.587e-01	-	-	-	-
ENSG00000280122	-1.105	4.488e-01	-0.1958	9.473e-01	-0.6872	7.888e-01	-	-	5.402e-01	1.365e-01	-	-	-	-
ENSG00000285908	-2.93	7.244e-02	6.368e-01	8.235e-01	-	-	-	-	8.125e-01	1.189e-01	-	-	-	-
ENSG00000287215	-0.4595	6.871e-01	-0.5928	8.195e-01	-0.5207	8.865e-01	-	-	2.874e-01	3.875e-01	-	-	-	-
ENSG00000287737	-0.7793	5.529e-01	1.818e+00	4.587e-01	-	-	-	-	1.114e-02	9.388e-01	-	-	-	-
ENSG00000279738	-0.8376	1.972e-02	4.523e-01	6.497e-01	-	-	-	-	2.632e-01	4.535e-02	-	-	-	-
ENSG00000268509	3.719e-01	3.677e-01	-0.8062	7.059e-01	-	-	-	-	-0.6292	1.616e-01	-	-	-	-
ENSG00000277758	6.235e-01	4.383e-01	3.366e-01	8.245e-01	4.917e-01	7.292e-01	-	-	1.817e-01	6.252e-01	-	-	-	-
ENSG00000286241	-1.276	2.850e-01	-0.5731	8.381e-01	-0.9533	5.809e-01	-	-	2.646e-01	6.755e-01	-	-	-	-
ENSG00000272140	5.671e-01	4.058e-01	3.637e-02	9.900e-01	3.233e-01	7.681e-01	-	-	-0.06341	7.462e-01	-	-	-	-
ENSG00000274425	-0.4616	1.231e-03	-0.8029	1.868e-01	-0.6184	2.156e-03	-	-	-0.2772	2.498e-02	-	-	-	-
ENSG00000287307	9.535e-01	4.376e-01	7.792e-01	7.864e-01	8.734e-01	7.112e-01	-	-	6.165e-01	7.557e-01	-	-	-	-
ENSG00000280202	-0.3378	1.739e-01	-0.6665	6.503e-01	-0.4888	3.596e-01	-	-	5.389e-01	2.208e-01	-	-	-	-
ENSG00000287364	-1.133	5.116e-01	-0.2966	9.202e-01	-0.7491	8.254e-01	-	-	-0.06948	8.555e-01	-	-	-	-
ENSG00000286281	-1.355	2.205e-01	-0.1236	9.383e-01	-0.7896	5.329e-01	-	-	6.093e-01	1.431e-01	-	-	-	-
ENSG00000273328	7.793e-02	9.195e-01	5.837e-01	8.192e-01	3.102e-01	9.667e-01	-	-	-0.5223	2.479e-01	-	-	-	-
ENSG00000278918	-0.6683	3.455e-01	-0.7825	7.568e-01	-0.7208	6.123e-01	-	-	5.018e-01	3.705e-01	-	-	-	-
ENSG00000286299	-1.471	2.949e-01	1.140e+00	7.001e-01	-	-	-	-	1.196e-01	7.541e-01	-	-	-	-
ENSG00000278128	-0.4526	7.838e-01	-1.559	5.983e-01	-0.9608	8.240e-01	-	-	4.064e-01	9.432e-01	-	-	-	-
ENSG00000272256	-0.1222	7.752e-01	-0.966	3.933e-01	-0.5098	6.670e-01	-	-	-0.9465	2.566e-02	-	-	-	-
ENSG00000272269	-0.7829	1.943e-03	-0.6762	4.673e-01	-0.7339	7.269e-03	-	-	-0.3151	3.057e-01	-	-	-	-
ENSG00000280302	-1.908	2.375e-01	-1.454	6.230e-01	-1.699	4.307e-01	-	-	1.926e-01	7.592e-01	-	-	-	-
ENSG00000272918	-1.594	1.407e-01	2.418e-01	9.349e-01	-	-	-	-	1.312e-01	3.303e-01	-	-	-	-
ENSG00000280339	1.570e-01	7.647e-01	2.349e-01	9.022e-01	1.928e-01	9.460e-01	-	-	-0.662	1.517e-03	-	-	-	-
ENSG00000286067	-1.65	5.222e-03	-0.2463	9.159e-01	-1.005	3.034e-02	-	-	4.715e-01	8.768e-02	-	-	-	-
ENSG00000278291	-0.1829	8.598e-01	1.332e+00	6.526e-01	-	-	-	-	-0.05305	6.934e-01	-	-	-	-
ENSG00000279491	4.950e-02	9.517e-01	7.372e-02	9.793e-01	6.063e-02	9.976e-01	-	-	5.375e-01	3.847e-02	-	-	-	-
ENSG00000286075	-0.5847	2.598e-01	-0.08956	9.102e-01	-0.3573	5.774e-01	-	-	-0.3366	2.551e-02	-	-	-	-
ENSG00000272410	-0.1666	4.578e-01	-0.6604	3.495e-01	-0.3934	4.532e-01	-	-	-0.1233	6.209e-01	-	-	-	-
ENSG00000280007	7.532e-01	2.862e-03	1.438e+00	1.146e-01	1.068e+00	2.959e-03	-	-	1.905e-01	4.768e-01	-	-	-	-
ENSG00000275120	4.344e-01	3.540e-01	-1.07	4.909e-01	-	-	-	-	1.417e-01	4.105e-01	-	-	-	-
ENSG00000288091	7.098e-01	5.378e-01	9.859e-02	9.684e-01	4.291e-01	8.606e-01	-	-	-0.2375	5.055e-01	-	-	-	-
ENSG00000277287	4.734e-01	5.751e-01	1.767e+00	4.167e-01	1.067e+00	5.820e-01	-	-	5.007e-01	1.917e-01	-	-	-	-
ENSG00000286512	-0.5304	6.075e-01	-0.06325	9.830e-01	-0.3158	9.051e-01	-	-	-0.005997	9.886e-01	-	-	-	-
ENSG00000272540	9.293e-02	6.275e-01	-0.2903	6.785e-01	-	-	-	-	6.363e-01	3.934e-02	-	-	-	-
ENSG00000286599	-0.2857	6.480e-01	-0.8666	7.696e-01	-0.5525	8.457e-01	-	-	-0.2203	6.084e-01	-	-	-	-
ENSG00000273151	-1.057	1.261e-01	-0.7889	6.082e-01	-0.934	2.737e-01	-	-	4.739e-01	3.911e-02	-	-	-	-
ENSG00000287763	1.463e+00	9.860e-02	-0.3246	9.127e-01	-	-	-	-	3.802e-01	6.766e-01	-	-	-	-
ENSG00000286181	-1.556	5.703e-02	1.166e+00	6.543e-01	-	-	-	-	2.711e-01	4.305e-01	-	-	-	-
ENSG00000283549	-0.06384	8.896e-01	4.882e-01	8.453e-01	-	-	-	-	-0.2714	4.283e-01	-	-	-	-
ENSG00000286177	5.201e-01	1.892e-01	-0.4568	7.271e-01	-	-	-	-	6.590e-01	5.721e-03	-	-	-	-
ENSG00000276449	-0.5413	6.086e-01	-0.5694	8.475e-01	-0.5542	8.572e-01	-	-	-0.02811	8.382e-01	-	-	-	-
ENSG00000287815	1.620e+00	1.635e-03	1.494e-01	9.567e-01	9.445e-01	1.167e-02	-	-	3.057e-01	2.119e-01	-	-	-	-
ENSG00000286261	-0.3331	5.953e-01	-0.4996	7.992e-01	-0.4096	8.292e-01	-	-	-	-	-	-	-	-
ENSG00000280187	-1.16	1.517e-01	-0.4619	8.760e-01	-0.8395	4.010e-01	-	-	-0.1107	5.179e-01	-	-	-	-
ENSG00000273297	-0.07992	9.374e-01	-0.1221	9.617e-01	-0.09932	9.950e-01	-	-	-0.4008	3.505e-01	-	-	-	-
ENSG00000279348	-0.4796	1.058e-01	5.358e-01	7.104e-01	-	-	-	-	-0.4534	1.483e-02	-	-	-	-
ENSG00000287839	-0.6748	5.107e-03	1.691e+00	2.300e-01	-	-	-	-	3.865e-01	1.916e-01	-	-	-	-
ENSG00000269970	1.311e+00	3.455e-10	-0.2851	7.915e-01	-	-	-	-	1.915e-01	9.581e-01	-	-	-	-
ENSG00000280239	-1.869	1.187e-01	-0.9488	7.485e-01	-1.447	3.040e-01	-	-	3.629e-01	2.532e-01	-	-	-	-
ENSG00000278977	-0.3561	5.172e-01	5.113e-01	7.184e-01	-	-	-	-	9.995e-01	7.091e-02	-	-	-	-
ENSG00000269906	6.355e-01	2.738e-01	-0.6452	8.275e-01	-	-	-	-	2.701e-01	5.315e-01	-	-	-	-
ENSG00000272916	-0.2505	4.702e-01	-0.4845	7.148e-01	-0.358	7.026e-01	-	-	2.932e-01	1.304e-01	-	-	-	-
ENSG00000271335	6.733e-01	3.649e-01	-0.6535	8.253e-01	-	-	-	-	-0.3082	1.427e-01	-	-	-	-
ENSG00000283757	1.042e+00	1.752e-03	-1.47	6.195e-01	-	-	-	-	3.624e-01	8.549e-02	-	-	-	-
ENSG00000286989	7.472e-01	1.536e-01	-0.9542	7.472e-01	-	-	-	-	-0.1781	4.129e-01	-	-	-	-
ENSG00000285650	-1.673	2.373e-01	1.842e+00	5.334e-01	-	-	-	-	1.638e-01	4.860e-01	-	-	-	-
ENSG00000272372	7.443e-01	4.690e-01	-0.03856	9.894e-01	-	-	-	-	-0.003931	9.936e-01	-	-	-	-
ENSG00000286415	-1.781	1.014e-01	6.600e-01	8.123e-01	-	-	-	-	-0.5326	1.998e-01	-	-	-	-
ENSG00000269968	3.121e-01	1.555e-04	-0.08484	7.911e-01	-	-	-	-	-0.4983	1.506e-01	-	-	-	-
ENSG00000286641	-0.9843	4.197e-01	-0.1467	9.605e-01	-0.5996	7.693e-01	-	-	1.487e+00	1.840e-01	-	-	-	-
ENSG00000286431	1.379e+00	2.333e-01	-0.5516	8.271e-01	-	-	-	-	-0.05607	7.771e-01	-	-	-	-
ENSG00000285000	9.144e-01	9.267e-10	-0.5948	4.437e-01	-	-	-	-	2.043e+00	8.058e-03	-	-	-	-
ENSG00000285006	-0.008375	9.856e-01	-0.5204	7.149e-01	-0.2435	9.513e-01	-	-	-0.03935	9.726e-01	-	-	-	-
ENSG00000271743	1.077e+00	8.729e-02	-0.9446	7.496e-01	-	-	-	-	2.729e-01	1.610e-01	-	-	-	-
ENSG00000279628	-0.7077	2.954e-01	1.540e-01	9.389e-01	-	-	-	-	6.476e-02	9.014e-01	-	-	-	-
ENSG00000279631	-0.3207	5.504e-01	-0.5819	7.205e-01	-0.4407	7.634e-01	-	-	-0.336	1.657e-01	-	-	-	-
ENSG00000287679	-0.9135	6.253e-02	-1.404	1.737e-01	-1.139	5.999e-02	-	-	1.727e-01	5.047e-01	-	-	-	-
ENSG00000288560	1.296e+00	1.622e-04	-0.6944	8.006e-01	-	-	-	-	-1.417	5.879e-01	-	-	-	-
ENSG00000285830	1.862e-01	4.507e-01	-0.6307	7.383e-01	-	-	-	-	-0.2498	5.677e-01	-	-	-	-
ENSG00000279198	1.002e+00	1.226e-10	-0.1133	8.689e-01	-	-	-	-	2.652e-01	2.512e-01	-	-	-	-
ENSG00000287862	-1.84	8.632e-02	1.447e+00	5.559e-01	-	-	-	-	8.600e-01	5.259e-03	-	-	-	-
ENSG00000283580	5.044e-01	1.064e-01	2.196e-01	9.112e-01	3.736e-01	3.232e-01	-	-	-0.3462	1.752e-01	-	-	-	-
ENSG00000286672	2.885e-01	7.043e-01	1.836e-01	9.506e-01	2.403e-01	9.381e-01	-	-	-0.3258	4.520e-01	-	-	-	-
ENSG00000272086	3.794e-01	5.464e-01	3.271e-01	9.120e-01	3.553e-01	8.454e-01	-	-	-0.7434	1.962e-03	-	-	-	-
ENSG00000287263	7.856e-01	2.010e-06	6.467e-01	2.186e-01	7.218e-01	6.871e-06	-	-	4.139e-01	2.362e-01	-	-	-	-
ENSG00000286760	-0.3217	5.885e-01	-0.4262	8.237e-01	-0.3697	8.358e-01	-	-	-0.466	5.101e-02	-	-	-	-
ENSG00000286755	1.337e+00	1.317e-03	-1.249	5.596e-01	-	-	-	-	4.849e-01	2.523e-01	-	-	-	-
ENSG00000284669	-0.4904	5.358e-01	8.461e-01	7.750e-01	-	-	-	-	7.376e-01	5.511e-02	-	-	-	-
ENSG00000272758	9.623e-02	5.350e-01	7.895e-01	3.746e-01	4.147e-01	5.226e-01	-	-	-0.0676	6.773e-01	-	-	-	-
ENSG00000285702	9.622e-01	1.126e-06	-0.7133	5.700e-01	-	-	-	-	-0.1476	5.186e-01	-	-	-	-
ENSG00000280003	8.047e-02	9.420e-01	-1.071	7.176e-01	-	-	-	-	8.252e-01	8.618e-02	-	-	-	-
ENSG00000279825	1.676e-01	9.024e-01	7.796e-03	9.971e-01	9.419e-02	9.948e-01	-	-	7.900e-01	2.668e-01	-	-	-	-
ENSG00000271122	-0.1301	6.727e-01	1.617e+00	2.893e-01	-	-	-	-	1.182e-01	3.073e-01	-	-	-	-
ENSG00000279425	-2.791	8.045e-02	-1.082	7.146e-01	-2.006	2.217e-01	-	-	3.377e-01	4.061e-02	-	-	-	-
ENSG00000279908	-0.5303	4.733e-01	-3.143	2.879e-01	-1.73	4.078e-01	-	-	-0.2091	7.423e-01	-	-	-	-
ENSG00000286965	-1.084	4.258e-01	-0.5558	8.510e-01	-0.8411	7.302e-01	-	-	7.323e-01	1.699e-02	-	-	-	-
ENSG00000287550	-0.3666	7.721e-01	1.793e+00	5.327e-01	-	-	-	-	6.553e-01	2.253e-02	-	-	-	-
ENSG00000287848	5.735e-01	2.808e-01	-0.03062	9.917e-01	-	-	-	-	2.415e-01	9.662e-01	-	-	-	-
ENSG00000288054	-1.321	2.984e-01	-0.6521	7.836e-01	-1.014	5.736e-01	-	-	1.023e+00	4.281e-02	-	-	-	-
ENSG00000283977	5.762e-02	8.916e-01	1.049e-01	9.544e-01	7.936e-02	9.883e-01	-	-	2.161e-01	8.617e-01	-	-	-	-
ENSG00000287616	6.417e-01	3.390e-01	1.059e+00	6.004e-01	8.332e-01	5.276e-01	-	-	6.554e-01	3.829e-02	-	-	-	-
ENSG00000280047	9.832e-01	2.194e-01	2.364e-01	9.328e-01	6.402e-01	5.294e-01	-	-	3.360e-01	5.985e-02	-	-	-	-
ENSG00000280441	-0.4002	3.996e-02	3.234e-01	4.195e-01	-	-	-	-	1.896e-01	7.525e-01	-	-	-	-
ENSG00000286239	2.391e-01	7.397e-01	-0.2639	8.325e-01	-	-	-	-	-0.4732	4.750e-01	-	-	-	-
ENSG00000284649	5.689e-01	1.897e-01	-0.9124	6.909e-01	-	-	-	-	4.198e-01	4.744e-01	-	-	-	-
ENSG00000287076	1.566e-01	9.045e-01	9.027e-02	9.757e-01	1.261e-01	9.928e-01	-	-	-0.0754	9.698e-01	-	-	-	-
ENSG00000288258	-1.124	1.091e-01	4.478e-01	8.429e-01	-	-	-	-	-0.5987	6.472e-01	-	-	-	-
ENSG00000280088	-0.6416	1.239e-01	-1.941	1.775e-01	-1.238	1.060e-01	-	-	-0.02934	8.316e-01	-	-	-	-
ENSG00000288564	-0.3088	6.958e-01	3.088e-01	8.921e-01	-	-	-	-	1.379e+00	6.067e-01	-	-	-	-
ENSG00000279935	-2.722	9.603e-02	9.215e-01	7.458e-01	-	-	-	-	1.469e-02	9.923e-01	-	-	-	-
ENSG00000279841	1.385e+00	5.690e-13	-0.3701	6.166e-01	-	-	-	-	7.537e-01	9.012e-04	-	-	-	-
ENSG00000284776	4.983e-02	9.184e-01	-1.758	2.096e-01	-	-	-	-	-2.146	3.552e-01	-	-	-	-
ENSG00000287967	1.988e-02	9.023e-01	-0.7977	4.462e-01	-	-	-	-	3.960e-01	4.687e-01	-	-	-	-
ENSG00000279273	-0.8893	5.535e-01	-0.3629	8.761e-01	-0.6475	8.359e-01	-	-	-0.1841	7.838e-01	-	-	-	-
ENSG00000275616	-0.6606	6.494e-02	2.445e+00	1.500e-02	-	-	-	-	-	-	-	-	-	-
ENSG00000280195	-0.3549	3.914e-01	-0.4878	6.737e-01	-0.4159	6.152e-01	-	-	3.302e-01	6.447e-02	-	-	-	-
ENSG00000286786	-1.353	9.748e-02	-0.2428	9.310e-01	-0.843	3.085e-01	-	-	-0.1073	3.333e-01	-	-	-	-
ENSG00000288075	-0.274	5.817e-01	1.043e+00	6.091e-01	-	-	-	-	-0.06808	6.624e-01	-	-	-	-
ENSG00000283839	-0.224	3.613e-01	7.352e-01	5.925e-01	-	-	-	-	-0.5365	1.730e-01	-	-	-	-
ENSG00000287682	-0.7154	1.360e-01	-0.441	8.816e-01	-0.5894	3.741e-01	-	-	5.061e-01	9.133e-01	-	-	-	-
ENSG00000288068	-0.4077	8.515e-01	1.982e-01	9.351e-01	-	-	-	-	1.915e-01	6.477e-01	-	-	-	-
ENSG00000286742	-1.174	3.762e-01	4.982e-01	8.663e-01	-	-	-	-	8.185e-01	2.833e-02	-	-	-	-
ENSG00000280434	-0.3305	5.606e-01	5.873e-01	6.223e-01	-	-	-	-	3.372e-01	1.302e-01	-	-	-	-
ENSG00000287554	-0.4307	7.497e-01	9.998e-02	9.731e-01	-	-	-	-	4.907e-01	5.944e-01	-	-	-	-
ENSG00000285591	-0.06086	9.620e-01	-0.1094	9.705e-01	-0.08316	9.977e-01	-	-	1.391e-01	7.741e-01	-	-	-	-
ENSG00000279423	-0.867	4.908e-01	-0.04886	9.596e-01	-0.4912	8.256e-01	-	-	5.662e-01	8.645e-01	-	-	-	-
ENSG00000287458	-0.07073	9.580e-01	-1.794	5.184e-01	-0.8621	8.442e-01	-	-	9.496e-01	2.865e-02	-	-	-	-
ENSG00000287480	2.558e-01	7.053e-01	2.200e-01	9.407e-01	2.394e-01	9.357e-01	-	-	6.362e-02	8.961e-01	-	-	-	-
ENSG00000286944	-2.354	9.305e-02	2.179e-01	9.413e-01	-	-	-	-	3.042e-01	4.465e-01	-	-	-	-
ENSG00000287562	-0.6298	5.639e-01	-1.188	6.538e-01	-0.8862	7.366e-01	-	-	2.907e-01	9.760e-03	-	-	-	-
ENSG00000287389	7.559e-01	6.343e-01	-0.07579	9.777e-01	-	-	-	-	9.098e-01	1.952e-01	-	-	-	-
ENSG00000287510	1.671e-01	5.149e-01	4.749e-01	4.805e-01	3.085e-01	5.929e-01	-	-	1.360e-01	7.644e-01	-	-	-	-
ENSG00000287958	-1.179	3.608e-02	-0.4168	8.144e-01	-0.8288	1.330e-01	-	-	8.486e-01	5.020e-01	-	-	-	-
ENSG00000285612	-0.1932	6.813e-01	1.392e+00	1.996e-01	-	-	-	-	1.974e-01	6.075e-01	-	-	-	-
ENSG00000287809	2.872e-01	7.997e-01	2.202e+00	3.721e-01	1.167e+00	6.583e-01	-	-	6.249e-01	1.869e-01	-	-	-	-
ENSG00000279407	-0.4832	5.685e-01	-2.204	3.060e-01	-1.274	4.782e-01	-	-	3.351e-01	5.568e-02	-	-	-	-
ENSG00000283930	-1.195	9.605e-02	-0.1268	9.658e-01	-0.7043	3.133e-01	-	-	-0.2907	3.386e-01	-	-	-	-
ENSG00000287555	-0.4288	4.568e-01	-1.705	5.646e-01	-1.015	6.074e-01	-	-	-0.1009	7.353e-01	-	-	-	-
ENSG00000279954	3.234e-01	8.034e-01	7.886e-01	7.899e-01	5.370e-01	9.232e-01	-	-	-0.3985	1.463e-01	-	-	-	-
ENSG00000286699	1.598e-02	9.720e-01	5.534e-01	7.582e-01	2.628e-01	9.619e-01	-	-	-	-	-	-	-	-
ENSG00000280285	-2.677	4.351e-02	1.791e+00	5.449e-01	-	-	-	-	7.575e-01	8.429e-03	-	-	-	-
ENSG00000281741	-0.09895	8.964e-01	-1.377	2.864e-01	-0.6859	6.058e-01	-	-	5.361e-01	4.320e-01	-	-	-	-
ENSG00000287445	7.538e-01	2.970e-02	-1.437	6.272e-01	-	-	-	-	-1.315	3.487e-02	-	-	-	-
ENSG00000280291	-1.429	3.156e-01	8.077e-01	7.836e-01	-	-	-	-	1.282e+00	2.096e-02	-	-	-	-
ENSG00000285608	5.278e-01	5.235e-03	-0.3975	6.928e-01	-	-	-	-	1.098e+00	2.459e-02	-	-	-	-
ENSG00000286319	8.734e-01	1.843e-01	-1.079	7.153e-01	-	-	-	-	4.821e-01	2.294e-01	-	-	-	-
ENSG00000121410	-0.03379	8.611e-01	1.483e+00	1.409e-01	-	-	-	-	6.949e-02	7.079e-01	-	-	-	-
ENSG00000268895	-0.09855	7.782e-01	5.020e-02	9.791e-01	-	-	-0.05897	1.138e-01	-0.1808	1.504e-01	-	-	-	-
ENSG00000245105	1.705e-01	7.978e-01	-0.7247	7.856e-01	-	-	-	-	1.723e-01	2.610e-01	-	-	-	-
ENSG00000128274	-0.3612	2.743e-01	-0.8615	5.419e-01	-0.591	4.320e-01	-	-	6.513e-01	2.008e-02	-	-	1.753e-01	4.629e-02
ENSG00000094914	-0.2436	7.396e-02	4.417e-01	5.006e-01	-	-	-0.05095	2.431e-02	1.055e-01	1.700e-01	-	-	-	-
ENSG00000081760	-0.5497	1.959e-02	3.838e-01	5.870e-01	-	-	-0.06248	8.885e-03	-0.0859	5.524e-01	-	-	-	-
ENSG00000197953	-0.3711	7.852e-01	-0.3349	9.037e-01	-0.3544	9.530e-01	-	-	1.009e+00	6.787e-01	-	-	-	-
ENSG00000103591	-0.02132	7.758e-01	3.348e-01	5.315e-01	-	-	-0.008592	5.998e-01	-0.403	1.904e-03	-	-	-0.1519	9.365e-02
ENSG00000115977	-0.2425	1.165e-02	5.792e-03	9.840e-01	-	-	-0.03708	5.998e-02	-0.07543	6.012e-01	-	-	-	-
ENSG00000127837	-0.4424	7.136e-07	-0.3146	4.222e-01	-0.3837	4.825e-06	-0.02356	1.012e-01	-0.1634	2.632e-02	-	-	-	-
ENSG00000131043	-0.3974	1.282e-03	4.663e-01	4.896e-01	-	-	-0.02641	1.370e-01	1.004e-01	2.957e-01	-	-	-	-
ENSG00000090861	-0.2247	1.533e-02	1.534e-01	6.947e-01	-	-	-0.08618	8.539e-08	-0.1093	2.810e-01	-	-	-	-
ENSG00000124608	-0.3322	3.188e-01	-0.5964	5.564e-01	-0.4536	4.841e-01	-0.04489	9.722e-04	-0.03603	6.450e-01	-	-	-	-
ENSG00000157426	-0.05472	7.280e-01	-1.932	5.567e-02	-0.9169	1.704e-01	-0.02184	3.086e-01	2.542e-02	7.732e-01	-	-	-	-
ENSG00000149313	-0.3509	1.260e-03	1.238e+00	6.776e-02	-	-	-	-	-0.2533	9.544e-02	-	-	-	-
ENSG00000008311	2.910e-01	2.887e-01	-0.321	8.068e-01	-	-	-	-	4.225e-02	8.119e-01	-	-	-	-
ENSG00000215458	-0.0106	9.614e-01	-0.04836	9.478e-01	-0.02794	9.959e-01	-0.06481	1.132e-02	3.486e-01	4.093e-01	-	-	-	-
ENSG00000275700	-0.3697	3.965e-04	-0.45	3.402e-01	-0.4066	1.337e-03	-	-	4.517e-02	7.131e-01	-	-	-	-
ENSG00000181409	1.676e-01	2.709e-01	1.248e+00	5.005e-02	6.637e-01	7.186e-02	-	-	-0.1317	6.254e-01	-	-	-	-
ENSG00000281376	4.349e-01	5.861e-04	3.623e-01	5.452e-01	4.016e-01	2.892e-03	-	-	1.121e+00	8.943e-03	-	-	-	-
ENSG00000183044	1.118e+00	2.204e-13	-0.1633	7.375e-01	-	-	-	-	-0.2039	1.311e-01	-	-	-	-
ENSG00000165029	-0.4122	1.562e-01	6.692e-01	4.639e-01	-	-	1.292e-01	6.594e-06	1.307e-01	5.689e-01	-	-	-	-
ENSG00000154263	3.484e-01	5.623e-01	3.048e+00	1.376e-01	1.588e+00	2.753e-01	-	-	-0.1994	2.634e-01	-	-	-	-
ENSG00000238098	-1.21	1.601e-01	1.337e+00	6.405e-01	-	-	-	-	-0.06393	7.311e-01	-	-	-	-
ENSG00000107331	-0.01077	9.618e-01	-0.6371	4.197e-01	-0.2985	7.699e-01	-0.05544	2.282e-01	-0.08121	7.597e-01	-	-	-	-
ENSG00000167972	1.086e+00	8.177e-11	-0.1401	8.757e-01	-	-	-0.11	7.615e-04	-0.2226	4.933e-02	-	-	-	-
ENSG00000064687	-0.184	2.801e-01	3.641e-01	6.075e-01	-	-	1.971e-02	7.328e-01	2.015e-01	2.288e-01	-	-	-	-
ENSG00000154258	8.639e-02	8.680e-01	-2.598	1.599e-01	-	-	-0.06271	5.457e-01	2.503e-01	1.820e-01	-	-	-	-
ENSG00000005471	-1.062	4.970e-04	6.104e-01	5.345e-01	-	-	-	-	-0.2441	5.388e-01	-	-	-	-
ENSG00000004846	-0.172	7.484e-01	1.021e+00	5.597e-01	-	-	-	-	-1.068	5.055e-01	-	-	-	-
ENSG00000115657	5.506e-01	2.822e-02	8.277e-02	9.374e-01	3.357e-01	1.225e-01	-	-	1.260e-02	8.899e-01	-	-	-	-
ENSG00000131269	-0.4547	8.935e-04	2.235e-01	7.433e-01	-	-	-0.02453	6.692e-02	5.919e-02	4.818e-01	-	-	-	-
ENSG00000197150	-0.7926	3.038e-02	4.391e-01	7.565e-01	-	-	-0.1075	1.394e-05	-0.0003522	9.968e-01	-	-	-	-
ENSG00000150967	3.886e-01	3.489e-01	3.013e-01	8.729e-01	3.485e-01	6.667e-01	-0.04286	5.160e-01	3.989e-02	7.002e-01	-	-	-	-
ENSG00000103222	8.343e-01	1.986e-15	9.347e-02	8.154e-01	4.940e-01	5.673e-14	-0.05598	3.178e-02	2.857e-02	7.916e-01	-	-	-	-
ENSG00000124574	-0.6894	4.942e-02	4.647e-01	6.844e-01	-	-	-0.06325	9.394e-03	2.087e-01	2.805e-02	-	-	-	-
ENSG00000243064	-0.1322	5.674e-01	8.967e-01	4.198e-01	-	-	-	-	1.921e+00	2.035e-01	-	-	-	-
ENSG00000114770	7.008e-01	1.026e-05	-0.06381	9.317e-01	-	-	-	-	-0.01412	8.903e-01	-	-	-	-
ENSG00000256340	-0.4232	7.915e-01	1.533e-01	9.587e-01	-	-	-	-	2.660e-01	4.373e-01	-	-	-	-
ENSG00000101986	4.229e-01	4.141e-03	5.877e-01	2.772e-01	4.986e-01	8.918e-03	2.091e-02	6.129e-01	3.283e-01	1.032e-01	-	-	-	-
ENSG00000117528	3.207e-01	2.442e-03	1.402e-02	9.842e-01	1.798e-01	1.690e-02	-0.02584	1.863e-01	-0.002651	9.812e-01	-	-	-	-
ENSG00000119688	-0.6719	1.615e-02	1.488e-01	9.003e-01	-	-	-0.06101	1.738e-04	2.110e-01	6.083e-02	-	-	-	-
ENSG00000164163	-0.3397	1.060e-05	1.150e-01	7.836e-01	-	-	-	-	-0.1639	1.531e-01	-	-	-	-
ENSG00000033050	-0.4968	1.026e-02	-0.1384	8.227e-01	-0.3322	4.876e-02	-	-	9.268e-02	1.617e-01	-	-	-	-
ENSG00000285292	-0.654	1.548e-02	-0.8423	3.524e-01	-0.7405	3.389e-02	-	-	-1.62	6.149e-01	-	-	-	-
ENSG00000161204	-0.4916	1.769e-04	-0.3726	4.506e-01	-0.4369	8.321e-04	-0.03381	2.255e-03	-0.1165	1.115e-01	-	-	-	-
ENSG00000160179	-0.192	4.610e-01	4.926e-01	6.531e-01	-	-	1.499e-01	5.368e-07	-0.05828	6.220e-01	-	-	-	-
ENSG00000118777	-0.1558	5.689e-01	8.839e-01	3.498e-01	-	-	-0.1296	6.780e-03	4.568e-01	1.771e-01	-	-	-	-
ENSG00000138075	-2.493	8.439e-02	-0.09376	9.747e-01	-1.391	2.877e-01	-	-	-0.1066	7.774e-01	-	-	-	-
ENSG00000144827	-0.1797	8.329e-02	2.781e-01	6.894e-01	-	-	-	-	-0.3042	1.374e-02	-	-	-	-
ENSG00000106077	-0.01135	9.617e-01	3.352e-02	9.743e-01	-	-	3.758e-02	4.362e-02	-0.05233	6.661e-01	-	-	-	-
ENSG00000100997	-0.2615	1.703e-01	-0.822	3.661e-01	-0.5189	2.353e-01	-	-	-0.2585	6.108e-03	-	-	1.205e-01	1.700e-01
ENSG00000139826	2.141e-01	1.386e-01	7.894e-04	9.994e-01	1.161e-01	4.123e-01	2.432e-02	5.513e-01	1.161e-01	3.083e-01	-	-	-	-
ENSG00000248487	-0.2028	6.442e-01	-1.3	4.457e-01	-0.7069	6.454e-01	-	-	-0.2607	6.096e-02	-	-	9.645e-03	9.136e-01
ENSG00000114786	1.348e-01	8.538e-01	1.209e+00	6.828e-01	6.282e-01	8.975e-01	-0.03853	6.895e-01	1.627e-01	4.655e-01	-	-	-	-
ENSG00000114779	-0.07834	3.538e-01	-0.07835	8.500e-01	-0.07835	6.621e-01	-0.0296	2.444e-01	9.587e-02	4.290e-01	-0.09906	5.438e-01	-	-
ENSG00000168792	-0.5834	4.207e-03	-0.4015	5.788e-01	-0.4998	1.709e-02	-	-	4.394e-01	1.533e-02	-	-	-	-
ENSG00000129968	4.184e-01	1.242e-07	8.211e-02	6.791e-01	2.639e-01	1.458e-06	-	-	1.022e-01	3.436e-01	-	-	-	-
ENSG00000250536	-0.1669	8.268e-01	-1.272	6.673e-01	-0.6746	8.798e-01	-	-	-0.1706	7.898e-01	-	-	-	-
ENSG00000263366	-0.7257	2.214e-01	-0.9945	6.038e-01	-0.8491	4.027e-01	-	-	7.154e-01	3.916e-01	-	-	-	-
ENSG00000136379	-0.1042	7.740e-01	1.051e-01	9.602e-01	-	-	-	-	-0.05039	6.738e-01	-	-	-	-
ENSG00000164074	7.581e-01	8.134e-12	-0.5134	4.162e-01	-	-	1.451e-02	1.738e-01	-0.04347	6.021e-01	-	-	-	-
ENSG00000140526	4.060e-01	2.463e-09	5.447e-01	1.240e-01	4.697e-01	6.995e-09	-	-	-0.05212	5.457e-01	-	-	-	-
ENSG00000100439	1.186e+00	1.180e-16	3.619e-01	4.916e-01	8.073e-01	2.220e-15	1.042e-01	2.522e-07	2.305e-01	1.962e-01	-	-	-	-
ENSG00000163686	-0.3048	2.625e-01	5.136e-01	6.735e-01	-	-	-	-	5.618e-02	6.424e-01	-	-	-	-
ENSG00000127220	-0.3736	2.822e-02	-0.5747	4.412e-01	-0.466	6.707e-02	-	-	-0.08652	6.109e-01	-	-	-	-
ENSG00000119328	6.251e-02	7.290e-01	-0.6978	5.938e-01	-	-	-	-	-0.05993	5.831e-01	-	-	-	-
ENSG00000097007	-0.378	4.844e-04	-0.2608	5.191e-01	-0.3241	2.336e-03	-	-	3.983e-01	3.236e-03	-0.2302	1.273e-01	6.476e-02	4.627e-01
ENSG00000143322	-0.3955	1.725e-04	-0.2589	5.900e-01	-0.3328	1.038e-03	-	-	4.807e-03	9.363e-01	-	-	-	-
ENSG00000099204	5.480e-01	2.348e-09	-0.1034	5.617e-01	-	-	-0.07933	1.803e-06	2.164e-01	1.124e-01	-	-	-	-
ENSG00000163995	-0.3551	3.989e-01	6.350e-01	6.428e-01	-	-	-0.1072	2.869e-03	-0.3963	1.009e-01	-	-	-	-
ENSG00000175164	1.336e+00	1.683e-06	-0.02607	9.784e-01	-	-	-	-	5.934e-01	2.287e-02	-	-	1.921e-01	3.515e-02
ENSG00000146386	-0.3594	2.286e-05	-0.2217	6.482e-01	-0.2961	1.796e-04	-0.01235	8.216e-01	-0.443	7.787e-02	-	-	-	-
ENSG00000165660	-0.04874	6.738e-01	-0.02911	9.617e-01	-0.03972	9.291e-01	-	-	-0.2497	4.800e-03	-	-	-	-
ENSG00000146109	-0.5706	3.801e-08	1.555e-01	7.615e-01	-	-	4.449e-02	1.337e-04	-0.3453	5.364e-04	-	-	-	-
ENSG00000114626	5.884e-01	9.368e-12	7.471e-01	1.137e-02	6.613e-01	3.288e-12	8.705e-02	5.822e-03	-0.03927	7.397e-01	-	-	-	-
ENSG00000167315	-0.4068	1.201e-05	-0.3621	4.410e-01	-0.3862	6.963e-05	-0.003424	9.768e-01	-0.008633	9.609e-01	-	-	-	-
ENSG00000111271	-0.2553	2.212e-01	-0.8773	3.345e-01	-0.541	2.667e-01	-	-	1.122e-01	1.737e-01	-	-	-	-
ENSG00000240303	5.659e-02	7.882e-01	-0.8335	4.279e-01	-	-	-0.05051	1.370e-03	-0.02619	8.420e-01	-	-	-	-
ENSG00000151498	2.909e-01	2.734e-02	1.131e+00	1.233e-01	6.768e-01	2.256e-02	-	-	-0.1392	5.382e-02	-	-	1.093e-01	2.364e-01
ENSG00000177646	-0.3878	8.004e-03	1.382e-01	8.522e-01	-	-	-0.02009	8.333e-02	-0.1956	2.082e-03	-	-	-	-
ENSG00000196177	-0.1891	1.961e-01	5.024e-01	4.402e-01	-	-	-0.0308	3.458e-02	-0.3193	6.904e-03	-	-	-	-
ENSG00000072778	5.253e-03	9.426e-01	-0.005002	9.882e-01	-	-	-0.01799	3.755e-01	1.214e-01	1.603e-01	-	-	-	-
ENSG00000072818	-0.6265	7.786e-11	-0.1313	6.623e-01	-0.3991	1.273e-09	-0.01682	6.541e-01	3.511e-02	8.812e-01	-	-	-	-
ENSG00000131584	-0.324	4.901e-02	1.308e-01	8.278e-01	-	-	-0.03814	2.906e-01	1.188e-01	3.141e-01	-	-	-	-
ENSG00000075239	-0.3761	1.083e-02	8.129e-01	2.531e-01	-	-	-	-	1.196e-03	9.889e-01	-	-	-	-
ENSG00000182827	-0.4234	6.596e-07	1.237e-01	7.481e-01	-	-	-	-	-0.05768	5.177e-01	-	-	-	-
ENSG00000181513	-0.5347	2.786e-02	8.108e-03	9.936e-01	-	-	-0.06153	1.812e-02	-0.1714	1.040e-01	-	-	-	-
ENSG00000107897	-0.2397	2.688e-02	-0.03814	9.381e-01	-0.1471	1.180e-01	-	-	1.802e-01	1.020e-01	-	-	-	-
ENSG00000230124	-0.3496	2.001e-02	-0.2514	7.669e-01	-0.3045	7.945e-02	-	-	1.019e-01	2.036e-01	-	-	8.446e-02	3.499e-01
ENSG00000102977	1.772e-01	2.021e-01	4.408e-01	5.339e-01	2.983e-01	3.481e-01	-	-	4.945e-02	5.659e-01	-	-	-	-
ENSG00000159640	-0.1862	4.618e-01	-1.301	1.203e-01	-0.6984	2.161e-01	-0.092	8.022e-02	-0.6027	1.891e-02	-	-	-0.3058	5.292e-04
ENSG00000177076	1.205e+00	1.503e-11	-0.7689	2.542e-01	-	-	-	-	7.840e-01	5.212e-04	-	-	-	-
ENSG00000087085	-0.564	2.901e-01	1.114e+00	4.983e-01	-	-	-0.08056	3.127e-01	6.995e-02	6.699e-01	-	-	-0.1967	2.593e-02
ENSG00000100813	-0.3547	2.440e-05	2.157e-01	4.442e-01	-	-	-	-	1.783e-01	1.889e-02	-	-	-	-
ENSG00000213088	-0.2278	3.216e-01	3.931e-01	7.153e-01	-	-	-0.08235	1.957e-01	3.639e-01	1.510e-01	-	-	-	-
ENSG00000144476	-0.4042	4.942e-01	-0.05933	9.709e-01	-0.2458	8.321e-01	-	-	2.242e-01	2.805e-01	-	-	-	-
ENSG00000129048	1.560e-03	9.986e-01	-0.5867	8.429e-01	-	-	-	-	-0.1288	7.119e-01	-	-	-	-
ENSG00000122729	-0.3329	5.198e-02	-0.2609	7.244e-01	-0.2998	1.611e-01	-0.04746	2.588e-03	4.839e-02	5.944e-01	-	-	-	-
ENSG00000112304	9.317e-02	4.348e-01	7.816e-02	9.224e-01	8.628e-02	7.675e-01	-	-	5.517e-02	5.174e-01	-	-	-	-
ENSG00000119673	-0.2746	1.877e-01	5.062e-02	9.503e-01	-	-	-	-	1.803e-02	9.080e-01	-	-	-	-
ENSG00000097021	1.134e+00	5.094e-12	4.952e-01	4.890e-01	8.403e-01	6.903e-11	-0.03893	4.516e-01	-0.4604	1.492e-02	-	-	6.138e-02	4.988e-01
ENSG00000123130	-0.2077	7.285e-02	9.623e-02	8.779e-01	-	-	4.781e-02	1.920e-03	3.862e-02	7.367e-01	-	-	-	-
ENSG00000161533	2.649e-02	6.747e-01	4.320e-01	2.425e-01	2.127e-01	4.598e-01	1.225e-01	7.368e-11	-0.0367	6.974e-01	-0.07953	4.727e-01	-	-
ENSG00000204581	-0.5714	5.939e-01	8.883e-01	7.499e-01	-	-	-	-	-0.07264	8.321e-01	-	-	-	-
ENSG00000143727	6.663e-01	4.098e-13	-0.05092	8.917e-01	-	-	-0.03406	1.426e-01	-0.2352	2.431e-02	-	-	-0.2451	6.934e-03
ENSG00000134575	4.509e-02	8.147e-01	6.418e-01	4.632e-01	3.191e-01	7.451e-01	-	-	-0.3585	1.224e-02	-	-	-0.09736	2.707e-01
ENSG00000162836	6.903e-02	7.969e-01	2.681e-01	8.331e-01	1.605e-01	9.359e-01	6.927e-02	3.855e-04	1.207e-01	3.681e-01	-0.03508	7.065e-01	-0.08712	3.522e-01
ENSG00000014257	-0.5329	7.411e-02	-0.1416	9.376e-01	-0.3531	2.548e-01	-	-	1.201e+00	1.363e-02	-	-	-	-
ENSG00000100312	5.269e-01	5.203e-01	-0.3534	9.050e-01	-	-	-	-	-0.6904	1.373e-01	-	-	-	-
ENSG00000111644	1.445e+00	4.899e-19	-0.3121	4.831e-01	-	-	-	-	4.869e-01	9.360e-02	-	-	-	-
ENSG00000103740	8.821e-01	5.238e-06	-0.3634	6.680e-01	-	-	-	-	-0.1361	6.215e-01	-	-	-	-
ENSG00000167107	6.953e-02	7.788e-01	1.791e+00	1.501e-01	8.602e-01	3.677e-01	-0.03992	5.139e-02	2.270e-01	1.999e-01	-	-	-	-
ENSG00000123983	3.752e-01	2.794e-02	1.625e+00	1.546e-01	9.494e-01	2.784e-02	5.286e-02	3.712e-04	-0.07693	4.807e-01	-	-	-	-
ENSG00000197142	-0.1627	2.103e-01	7.210e-01	3.253e-01	-	-	-0.01515	3.725e-01	6.106e-01	7.099e-02	-	-	-	-
ENSG00000005187	2.728e-01	1.954e-01	9.024e-01	3.516e-01	5.620e-01	2.527e-01	-0.06921	3.958e-02	-0.3171	5.056e-01	-	-	-	-
ENSG00000173124	9.435e-01	9.073e-02	7.177e-01	7.768e-01	8.398e-01	2.574e-01	-	-	-0.4774	3.475e-01	-	-	-	-
ENSG00000154930	-0.3955	3.575e-05	2.766e-01	4.550e-01	-	-	-0.04473	1.206e-03	4.384e-01	7.713e-02	-	-	-	-
ENSG00000131069	2.630e-01	2.275e-02	1.142e-01	8.697e-01	1.947e-01	9.739e-02	-	-	-0.03014	8.139e-01	-	-	-	-
ENSG00000111058	-0.84	1.302e-01	-1.272	3.578e-01	-1.038	1.894e-01	1.973e-01	3.553e-15	2.795e-01	1.852e-01	-	-	-	-
ENSG00000107796	3.441e-01	2.371e-01	6.741e-01	4.924e-01	4.957e-01	3.675e-01	-	-	-0.05057	9.142e-01	1.449e-01	2.180e-02	-	-
ENSG00000075624	8.254e-01	5.033e-16	-0.02599	7.094e-01	-	-	-	-	-0.3641	4.048e-03	-	-	-	-
ENSG00000213763	-0.05093	8.382e-01	5.222e-01	1.926e-01	-	-	-	-	1.364e+00	6.946e-02	-	-	-	-
ENSG00000184009	5.096e-01	5.459e-15	5.371e-02	3.767e-01	3.002e-01	7.161e-14	2.315e-02	1.890e-01	-0.7997	4.089e-05	-	-	-	-
ENSG00000229349	-1.541	2.043e-01	-0.1456	9.589e-01	-0.8999	5.152e-01	-	-	-0.8097	6.851e-02	-	-	-	-
ENSG00000136518	-0.4792	4.911e-04	-0.02653	9.721e-01	-0.2713	4.129e-03	-	-	8.611e-01	2.734e-04	-	-	-	-
ENSG00000072110	1.414e+00	3.337e-21	1.908e-01	3.000e-01	8.519e-01	0.000e+00	-	-	-0.1376	3.889e-01	-	-	9.998e-02	2.728e-01
ENSG00000138107	5.141e-02	3.976e-01	2.176e-01	5.453e-01	1.277e-01	5.483e-01	3.087e-02	9.112e-03	-0.1577	2.161e-02	-	-	-	-
ENSG00000106526	3.485e-01	2.928e-01	1.694e+00	3.306e-01	9.664e-01	3.228e-01	-	-	4.776e-01	4.487e-02	-	-	-	-
ENSG00000101442	-0.4529	5.418e-02	-0.7913	4.698e-01	-0.6084	1.189e-01	-	-	6.182e-02	5.088e-01	-	-	-	-
ENSG00000075089	-0.05828	6.256e-01	6.860e-01	4.853e-01	-	-	-0.1042	2.676e-02	-0.1971	1.658e-01	-	-	-	-
ENSG00000135503	1.041e-01	6.153e-01	7.220e-02	9.407e-01	8.943e-02	8.953e-01	-	-	-0.247	5.414e-02	-	-	-0.4504	8.797e-07
ENSG00000114739	-0.5609	2.739e-02	4.564e-01	4.899e-01	-	-	-0.06565	1.995e-03	2.472e-01	2.794e-03	-	-	1.891e-01	2.865e-02
ENSG00000139567	-0.3697	7.329e-02	8.731e-01	2.873e-01	-	-	-	-	4.426e-01	1.295e-01	-0.01629	7.083e-01	-0.08629	3.393e-01
ENSG00000243989	-0.4809	6.584e-02	-0.05625	9.552e-01	-0.2859	2.369e-01	-0.07704	6.078e-02	-0.05107	7.854e-01	-0.106	2.264e-01	-0.04169	6.331e-01
ENSG00000132744	-0.2044	7.415e-01	-0.6564	8.245e-01	-0.412	9.122e-01	-	-	3.372e-01	5.626e-01	-	-	-	-
ENSG00000119640	1.840e-01	5.921e-01	-1.413	6.331e-01	-	-	-0.06768	9.017e-04	2.235e-02	8.674e-01	-	-	-	-
ENSG00000170634	6.010e-01	1.421e-07	2.123e-01	7.790e-01	4.225e-01	1.883e-06	-0.04121	2.504e-03	-0.08233	4.651e-01	-	-	-0.2429	5.608e-03
ENSG00000196839	-0.5111	3.590e-05	-0.5953	2.900e-01	-0.5498	1.299e-04	-	-	5.782e-01	3.670e-02	-0.07772	1.876e-01	-	-
ENSG00000093072	-0.3643	6.029e-03	-0.3537	4.884e-01	-0.3595	2.011e-02	-0.06026	3.477e-04	1.229e-01	6.214e-01	6.085e-02	4.609e-01	-	-
ENSG00000168803	2.979e-01	2.524e-01	-0.7938	5.357e-01	-	-	-0.03717	4.484e-02	1.325e-01	1.678e-01	-	-	-	-
ENSG00000148848	1.380e+00	8.019e-04	1.734e+00	3.828e-01	1.542e+00	2.790e-03	3.607e-02	6.691e-01	-0.1047	6.875e-01	-	-	3.806e-03	9.653e-01
ENSG00000151694	2.344e-01	6.306e-02	-0.4515	5.004e-01	-	-	3.471e-02	8.023e-03	5.945e-02	3.783e-01	-	-	-	-
ENSG00000135074	-0.7336	7.642e-07	-0.4431	4.100e-01	-0.6002	5.006e-06	7.951e-02	5.501e-04	8.136e-02	6.390e-01	-	-	-	-
ENSG00000259158	-0.1492	8.796e-01	-0.06671	9.820e-01	-0.1113	9.903e-01	-	-	-0.362	2.510e-02	-	-	-	-
ENSG00000008277	5.705e-01	2.306e-01	-0.01673	9.921e-01	-	-	-	-	-0.4283	2.466e-02	-0.02155	6.926e-01	-0.3117	4.195e-04
ENSG00000042980	-0.7791	9.431e-05	1.247e+00	1.621e-01	-	-	-	-	5.250e-01	6.023e-02	-	-	-	-
ENSG00000197140	8.897e-01	3.497e-06	-1.171	3.623e-01	-	-	-	-	-0.06814	6.137e-01	-	-	1.216e-01	1.590e-01
ENSG00000154734	-0.05462	8.128e-01	-0.381	6.438e-01	-0.2045	8.622e-01	7.052e-02	7.768e-02	8.000e-01	3.245e-03	-	-	-0.02293	7.984e-01
ENSG00000142303	-0.2308	6.230e-01	-1.088	4.488e-01	-0.6244	6.360e-01	-	-	3.694e-01	1.914e-02	-	-	-	-
ENSG00000151388	-0.6502	4.401e-01	-2.165	2.200e-01	-1.346	3.229e-01	-	-	1.255e+00	2.981e-02	-	-	-	-
ENSG00000138316	-1.529	1.863e-01	1.872e-01	9.496e-01	-	-	-	-	-0.4033	2.485e-01	-	-	-	-
ENSG00000087116	2.556e-01	7.558e-01	2.463e+00	1.895e-01	1.269e+00	4.215e-01	-	-	1.905e-01	4.530e-01	-	-	-	-
ENSG00000173157	-0.7737	5.482e-01	-0.7997	7.350e-01	-0.7856	7.692e-01	-	-	-0.4521	5.200e-01	-	-	-	-
ENSG00000156140	5.332e-02	9.496e-01	-0.6316	8.026e-01	-	-	-	-	-0.506	6.007e-02	-	-	4.038e-03	9.648e-01
ENSG00000158859	-0.2965	5.728e-01	-0.3482	8.318e-01	-0.3202	8.297e-01	-0.07282	2.766e-01	-0.008097	9.817e-01	-	-	5.230e-02	5.587e-01
ENSG00000154736	-0.1376	6.659e-01	3.555e-01	7.439e-01	-	-	-	-	4.130e-01	6.453e-02	-	-	2.374e-02	7.895e-01
ENSG00000049192	8.992e-01	2.695e-11	4.873e-01	4.333e-01	7.100e-01	3.056e-10	-0.06508	4.564e-02	-0.2032	4.435e-01	-	-	2.294e-01	1.759e-02
ENSG00000136378	-0.1007	8.853e-01	-1.515	3.539e-01	-0.7503	6.769e-01	-	-	8.017e-01	3.413e-02	-	-	-	-
ENSG00000163638	-0.5237	7.128e-02	2.096e+00	3.408e-02	-	-	-	-	5.273e-01	1.693e-01	-	-	-	-
ENSG00000241684	-0.3343	5.933e-01	5.359e-01	7.532e-01	-	-	-	-	6.110e-01	3.193e-03	-	-	-	-
ENSG00000178031	-1.002	1.474e-01	2.282e-01	8.772e-01	-	-	-	-	-0.6617	2.367e-02	-	-	5.689e-02	5.346e-01
ENSG00000143382	-0.5693	9.498e-02	1.696e-01	8.989e-01	-	-	-0.1266	3.354e-02	-0.7107	2.209e-02	-	-	-	-
ENSG00000105963	-0.2917	9.424e-03	-0.5898	1.337e-01	-0.4286	9.673e-03	6.241e-02	5.388e-03	2.744e-02	8.309e-01	-	-	-	-
ENSG00000184060	-0.5829	8.636e-05	-0.3231	6.201e-01	-0.4636	5.802e-04	-0.03786	3.085e-01	3.890e-01	1.056e-01	-	-	-	-
ENSG00000160710	-0.1673	9.868e-03	2.444e-02	8.272e-01	-	-	4.501e-02	7.029e-02	-0.04036	4.755e-01	-	-	-	-
ENSG00000185736	1.287e+00	3.415e-03	1.783e-01	8.866e-01	7.778e-01	2.059e-02	-0.1147	3.956e-01	1.603e-01	5.468e-01	-	-	-	-
ENSG00000065457	3.017e-01	2.417e-02	4.312e-01	4.993e-01	3.612e-01	6.537e-02	-	-	9.302e-03	8.842e-01	-	-	-	-
ENSG00000189007	9.674e-01	7.733e-06	2.327e-01	8.505e-01	6.299e-01	8.505e-05	-0.04327	8.679e-03	-0.1983	1.932e-01	-	-	-	-
ENSG00000213638	-0.6433	1.332e-01	1.161e+00	4.368e-01	-	-	-0.08391	2.065e-01	2.940e-01	1.428e-01	-	-	-	-
ENSG00000063761	-0.5762	1.730e-01	-1.109	3.571e-01	-0.8209	2.338e-01	-0.103	1.083e-03	-0.1107	4.392e-01	-	-	-	-
ENSG00000133597	-0.6822	8.922e-04	-1.095	2.845e-01	-0.8719	2.355e-03	-	-	-0.0794	4.375e-01	-	-	-	-
ENSG00000173137	-0.1596	8.800e-01	-0.8659	6.254e-01	-0.484	8.790e-01	-	-	-0.08356	5.076e-01	-	-	-	-
ENSG00000161912	-0.449	3.032e-01	6.091e-01	8.369e-01	-	-	-	-	6.393e-01	1.637e-02	-	-	-	-
ENSG00000138031	1.571e+00	2.006e-14	-0.257	7.293e-01	-	-	-0.0564	3.767e-02	-0.03795	6.872e-01	-	-	-	-
ENSG00000129467	-0.2388	6.157e-01	-0.6728	6.660e-01	-0.4381	7.756e-01	-0.03696	4.144e-01	3.324e-01	2.605e-01	-	-	-	-
ENSG00000121281	-0.5519	5.728e-04	8.529e-01	6.733e-02	-	-	-	-	4.714e-01	1.535e-02	-	-	-	-
ENSG00000155897	-0.948	4.086e-01	-0.7044	7.110e-01	-0.8361	6.496e-01	-	-	1.033e-01	6.057e-01	-	-	-	-
ENSG00000162104	-0.5074	5.749e-02	-0.5165	5.864e-01	-0.5116	1.480e-01	-	-	1.293e-01	2.565e-01	-	-	-	-
ENSG00000141433	-1.545	1.491e-01	1.466e+00	6.203e-01	-	-	-	-	-0.6311	1.116e-01	-	-	-	-
ENSG00000087274	8.298e-02	1.276e-01	-0.06097	7.350e-01	-	-	-0.03715	4.029e-02	-0.04977	3.721e-01	-	-	-	-
ENSG00000075340	-0.6621	2.152e-04	-0.1424	8.096e-01	-0.4234	1.682e-03	-0.1042	1.062e-04	-0.5922	3.843e-02	-	-	-	-
ENSG00000203876	5.971e-03	9.904e-01	-0.5172	7.713e-01	-	-	-	-	4.117e-01	8.970e-02	-	-	-	-
ENSG00000118492	1.039e+00	2.117e-02	-0.3906	8.827e-01	-	-	-	-	2.005e+00	6.302e-02	-	-	-	-
ENSG00000020181	-0.5863	6.898e-02	3.940e-01	7.108e-01	-	-	-0.102	1.582e-02	6.681e-01	9.200e-03	-	-	-	-
ENSG00000152990	8.098e-01	5.160e-03	1.594e+00	2.525e-01	1.170e+00	9.958e-03	-	-	3.067e-01	1.225e-01	-	-	-	-
ENSG00000121753	8.496e-02	9.127e-01	-0.9384	6.092e-01	-	-	-0.0755	2.823e-01	-0.1091	4.241e-01	-	-	-	-
ENSG00000135298	-0.7073	4.160e-01	1.558e+00	5.984e-01	-	-	-	-	-0.3118	2.525e-02	-0.04984	3.883e-01	-	-
ENSG00000127507	-0.2085	1.523e-01	1.790e-01	8.171e-01	-	-	1.002e-01	5.005e-04	1.179e-01	7.067e-01	-0.08787	8.863e-02	-0.1188	2.025e-01
ENSG00000131355	-0.3692	1.289e-01	-0.2007	8.731e-01	-0.2918	3.583e-01	1.188e-01	6.076e-08	-0.5631	6.284e-01	-	-	-	-
ENSG00000123146	-0.1323	1.199e-01	9.841e-02	7.655e-01	-	-	-	-	-0.05569	8.188e-01	-	-	7.923e-02	3.885e-01
ENSG00000182885	-0.319	4.104e-01	3.046e-01	8.557e-01	-	-	1.697e-01	3.655e-07	4.971e-01	3.376e-01	-	-	-	-
ENSG00000159618	-0.2978	1.633e-01	-1.252	1.266e-01	-0.7361	1.009e-01	-0.09601	3.993e-03	2.355e+00	5.614e-05	-	-	4.827e-03	9.572e-01
ENSG00000072071	-0.2571	3.135e-01	-0.6029	5.348e-01	-0.4159	4.671e-01	-0.1061	9.916e-03	-0.03498	8.217e-01	-	-	-	-
ENSG00000117114	-0.4256	1.912e-01	1.013e+00	4.268e-01	-	-	-	-	-0.07459	6.627e-01	-	-	-	-
ENSG00000150471	7.553e-01	6.047e-03	5.794e-01	6.348e-01	6.745e-01	2.519e-02	-	-	-0.1959	1.314e-01	-	-	-	-
ENSG00000162618	-0.07984	7.074e-01	-0.2427	8.248e-01	-0.1547	8.978e-01	-	-	9.737e-01	3.318e-03	-	-	-	-
ENSG00000187758	-1.047	2.856e-01	8.099e-01	7.843e-01	-	-	-	-	9.192e-01	3.699e-01	-	-	-	-
ENSG00000196616	4.268e-01	1.775e-01	-0.7532	5.842e-01	-	-	-	-	1.060e+00	1.718e-02	-	-	1.397e-01	1.214e-01
ENSG00000198099	-0.3583	5.520e-01	1.022e-01	9.701e-01	-	-	-	-	-1.692	1.135e-01	-0.3105	2.786e-02	1.740e-01	4.659e-02
ENSG00000197894	-0.227	9.043e-04	1.165e-01	7.843e-01	-	-	-	-	-0.1661	7.356e-02	-	-	1.114e-01	2.207e-01
ENSG00000147576	9.474e-01	5.472e-03	-0.263	9.260e-01	-	-	-0.05177	3.819e-02	-0.5028	1.646e-02	-	-	-	-
ENSG00000182551	8.822e-01	1.760e-14	-0.1029	8.053e-01	-	-	3.168e-02	2.493e-02	-0.02725	7.927e-01	-	-	1.226e-01	1.776e-01
ENSG00000159346	8.521e-01	1.279e-17	6.226e-02	7.513e-01	4.893e-01	3.331e-16	-	-	-0.009706	8.836e-01	-	-	-	-
ENSG00000006831	9.149e-01	1.603e-15	-0.4688	2.812e-01	-	-	3.712e-02	3.428e-04	4.075e-01	4.159e-02	-	-	-	-
ENSG00000272734	-0.9916	1.842e-01	2.111e+00	2.403e-01	-	-	-	-	1.525e-01	4.809e-01	-	-	-	-
ENSG00000156110	-0.4803	1.736e-05	-0.4655	5.652e-01	-0.4735	1.230e-04	-	-	-0.2351	9.243e-03	-	-	-	-
ENSG00000148926	-0.538	1.416e-01	-0.2606	8.184e-01	-0.4106	3.656e-01	2.051e-01	4.501e-11	2.051e-01	6.378e-01	-0.007074	8.626e-01	-	-
ENSG00000101126	-0.1638	1.207e-02	-0.1194	7.004e-01	-0.1434	4.880e-02	1.610e-02	1.187e-01	9.630e-02	7.862e-02	-	-	-	-
ENSG00000101544	-0.4729	4.396e-04	5.263e-02	9.161e-01	-	-	-0.009913	5.603e-01	-0.1091	2.088e-01	-	-	-	-
ENSG00000181915	-0.4991	2.666e-05	1.385e-01	7.848e-01	-	-	-	-	2.491e-03	9.796e-01	-	-	-	-
ENSG00000128271	7.581e-01	5.811e-10	5.854e-01	2.981e-01	6.788e-01	4.067e-09	-0.02825	2.035e-02	2.224e-01	5.911e-01	-	-	-	-
ENSG00000170425	1.391e+00	6.051e-09	1.468e+00	2.601e-01	1.426e+00	3.347e-08	-	-	3.992e-01	9.053e-02	-	-	-	-
ENSG00000144843	-0.3679	7.349e-03	7.027e-01	2.690e-01	-	-	-	-	4.554e-01	8.908e-02	-	-	-	-
ENSG00000153531	-0.3368	8.072e-01	-0.8948	6.756e-01	-0.5931	8.760e-01	-	-	1.057e-01	6.013e-01	-	-	-	-
ENSG00000116863	-0.4066	1.496e-03	3.232e-01	6.832e-01	-	-	-	-	-0.03168	7.716e-01	-	-	-	-
ENSG00000170222	-0.3405	7.247e-02	-0.5412	6.184e-01	-0.4327	1.840e-01	-	-	-0.2748	3.826e-02	-	-	-	-
ENSG00000170214	1.737e+00	2.280e-01	-1.413	6.216e-01	-	-	-	-	1.821e-01	3.793e-01	-	-	-	-
ENSG00000169252	-0.3743	1.893e-01	-0.6033	5.576e-01	-0.4795	3.429e-01	-	-	4.546e-01	3.055e-02	-	-	-	-
ENSG00000239900	-0.4021	3.449e-06	-0.01526	9.790e-01	-0.2244	4.592e-05	-0.02543	2.126e-02	4.374e-02	6.384e-01	-	-	-0.1169	2.089e-01
ENSG00000185100	3.612e-03	9.938e-01	-0.3682	7.959e-01	-	-	-0.04478	3.989e-01	-0.2668	1.402e-01	-	-	-	-
ENSG00000111863	-0.3865	3.455e-01	-1.467	5.338e-01	-0.883	4.962e-01	-0.08564	4.172e-02	-0.4559	2.293e-01	-	-	-	-
ENSG00000106624	-0.3444	4.475e-01	-0.983	5.367e-01	-0.6377	5.828e-01	-0.1692	4.904e-03	7.832e-01	1.772e-02	-	-	-	-
ENSG00000139154	5.412e-01	1.469e-11	-0.1492	7.857e-01	-	-	-0.04117	1.295e-02	3.571e-02	6.321e-01	-	-	-	-
ENSG00000181026	-0.6846	3.737e-07	2.200e-01	7.023e-01	-	-	-	-	4.335e-01	2.810e-02	-	-	-	-
ENSG00000196526	1.336e+00	4.169e-17	-0.01896	9.716e-01	-	-	-	-	-0.1811	2.147e-01	-	-	-	-
ENSG00000272620	1.335e+00	3.690e-12	4.271e-01	5.002e-01	9.178e-01	5.172e-11	-	-	-0.1714	4.980e-01	-	-	-	-
ENSG00000157510	-0.25	1.599e-01	4.054e-01	5.413e-01	-	-	-	-	9.476e-01	5.028e-04	-	-	1.530e-01	1.001e-01
ENSG00000169129	9.553e-01	1.574e-07	1.619e-01	8.164e-01	5.909e-01	2.168e-06	-0.06621	3.615e-02	6.024e-01	1.529e-04	-	-	-	-
ENSG00000130396	-0.08552	4.528e-01	2.558e-01	5.642e-01	-	-	5.132e-02	2.048e-01	7.604e-02	3.765e-01	-	-	-	-
ENSG00000155966	-0.1274	3.992e-01	-0.1638	8.116e-01	-0.1441	6.892e-01	9.255e-02	1.597e-04	-0.2509	2.363e-01	-	-	-	-
ENSG00000144218	-0.9532	9.124e-11	-0.1131	7.553e-01	-0.5673	1.681e-09	-0.1061	8.282e-04	1.599e-02	9.206e-01	-	-	-	-
ENSG00000072364	-0.08824	1.051e-01	-0.08098	7.931e-01	-0.0849	2.905e-01	-	-	5.744e-02	3.491e-01	-	-	-	-
ENSG00000135537	7.272e-01	3.363e-05	8.835e-01	4.418e-01	7.990e-01	1.800e-04	-0.02835	1.072e-01	1.518e-01	9.757e-02	-	-	-	-
ENSG00000223959	-0.9285	1.990e-03	6.415e-01	4.495e-01	-	-	-0.05402	6.150e-04	-0.005148	9.630e-01	-	-	-	-
ENSG00000141385	-0.1085	2.259e-01	7.602e-02	8.827e-01	-	-	-0.02883	6.122e-03	-0.3195	4.843e-04	-	-	-	-
ENSG00000183077	-0.2137	3.806e-01	9.042e-01	3.873e-01	-	-	-	-	-0.02029	9.096e-01	-	-	-	-
ENSG00000038002	-0.4224	1.173e-01	4.473e-01	7.721e-01	-	-	-	-	-0.1976	3.340e-01	-	-	2.036e-02	8.261e-01
ENSG00000157985	-0.02447	8.840e-01	-0.4196	4.640e-01	-0.2059	7.757e-01	-	-	1.491e-01	1.749e-01	-	-	-	-
ENSG00000135439	-0.3662	1.113e-03	3.490e-01	3.307e-01	-	-	-	-	-0.202	4.342e-01	-	-	-0.5183	4.076e-09
ENSG00000255737	-0.7092	9.031e-02	1.310e+00	3.313e-01	-	-	-	-	8.180e-02	7.335e-01	-	-	-	-
ENSG00000133612	-0.2936	2.540e-02	8.797e-01	6.696e-02	-	-	-0.03214	4.467e-01	-0.00954	9.224e-01	-	-	-0.2314	1.122e-02
ENSG00000172650	6.492e-01	8.920e-02	-0.5633	7.597e-01	-	-	-0.07295	1.706e-03	-0.03567	8.140e-01	-	-	-	-
ENSG00000204172	2.857e-01	4.937e-01	-0.4784	8.087e-01	-	-	-0.08147	6.764e-02	-0.1672	2.762e-01	-	-	-	-
ENSG00000186094	-0.5045	5.728e-01	6.112e-01	7.482e-01	-	-	-	-	-0.3225	1.534e-01	-	-	-	-
ENSG00000084693	1.164e+00	1.342e-19	5.028e-01	3.570e-01	8.604e-01	0.000e+00	-0.04947	4.441e-02	1.286e-03	9.915e-01	-	-	-	-
ENSG00000204305	-0.3164	5.535e-01	-0.8455	7.299e-01	-0.5594	7.702e-01	-0.02451	5.018e-01	4.160e-01	6.937e-02	5.464e-02	5.087e-01	8.936e-02	3.185e-01
ENSG00000173744	-0.1297	3.646e-02	-0.4779	2.364e-01	-0.2896	4.960e-02	3.809e-02	8.164e-03	1.024e-01	1.522e-01	-	-	-0.08518	3.025e-01
ENSG00000164252	-0.005898	9.529e-01	9.874e-02	8.681e-01	-	-	5.785e-03	8.871e-01	-0.1627	4.364e-02	-	-	1.800e-01	4.638e-02
ENSG00000233435	4.992e-01	4.874e-01	-0.4699	8.738e-01	-	-	-	-	-0.5946	5.503e-02	-	-	-	-
ENSG00000006530	-0.3742	1.215e-03	4.661e-01	5.211e-01	-	-	-	-	-0.09663	2.634e-01	-	-	-	-
ENSG00000116771	-0.7755	6.370e-03	4.768e-01	7.021e-01	-	-	-0.06301	1.502e-03	-0.1333	6.382e-01	-	-	-	-
ENSG00000092847	4.998e-01	8.760e-10	-0.134	5.648e-01	-	-	-	-	1.186e-02	8.310e-01	-	-	-0.1723	6.254e-02
ENSG00000123908	4.347e-01	3.127e-07	-0.02844	9.249e-01	-	-	-	-	1.673e-01	8.926e-02	-	-	-	-
ENSG00000134698	-0.2813	2.090e-03	9.470e-02	7.318e-01	-	-	1.066e-01	6.198e-13	-0.0617	4.271e-01	-	-	-	-
ENSG00000160216	9.450e-02	2.920e-01	3.087e-01	4.145e-01	1.929e-01	3.766e-01	-0.0519	2.636e-02	-0.1043	5.445e-02	-	-	-	-
ENSG00000026652	-0.2732	3.245e-01	1.246e+00	2.807e-01	-	-	3.701e-02	8.213e-02	-0.01204	9.429e-01	-	-	-	-
ENSG00000155189	6.039e-01	4.309e-07	1.185e+00	1.586e-01	8.707e-01	1.196e-06	-0.07463	1.056e-03	8.239e-02	4.319e-01	-	-	-	-
ENSG00000018510	-0.1476	4.737e-02	2.278e-01	5.838e-01	-	-	-	-	8.255e-02	3.032e-01	-	-	-	-
ENSG00000188157	-0.3573	3.709e-01	-0.02755	9.815e-01	-0.2059	7.319e-01	-0.1659	3.547e-03	2.068e-01	1.261e-01	2.920e-02	5.851e-01	-	-
ENSG00000177674	3.024e-01	1.893e-02	-0.1504	8.203e-01	-	-	8.255e-02	1.850e-04	7.971e-02	7.171e-01	-	-	-	-
ENSG00000158467	4.771e-02	6.825e-01	-0.4478	4.596e-01	-	-	-	-	2.254e-01	1.113e-01	-	-	-	-
ENSG00000126705	-0.3721	9.011e-03	7.095e-02	9.054e-01	-	-	-0.1672	3.757e-04	1.767e-01	1.538e-01	-	-	-	-
ENSG00000135541	-0.2595	3.026e-01	-0.2843	8.208e-01	-0.2709	5.943e-01	-	-	-0.04851	7.520e-01	-	-	-	-
ENSG00000106546	1.101e-01	1.836e-01	9.946e-02	8.031e-01	1.052e-01	4.297e-01	-0.01503	4.692e-01	-0.08605	5.728e-01	-	-	-	-
ENSG00000286169	-0.998	1.924e-01	-1.509	3.945e-01	-1.233	2.715e-01	-	-	-	-	-	-	-	-
ENSG00000173209	2.839e-01	2.082e-01	-0.642	5.456e-01	-	-	-0.02267	4.647e-02	4.090e-01	9.004e-03	-	-	-	-
ENSG00000169877	-0.5503	9.932e-03	2.377e-01	7.979e-01	-	-	-0.1304	4.472e-02	5.608e-02	9.704e-01	-0.1252	3.003e-01	9.162e-02	3.020e-01
ENSG00000111732	-0.1599	9.244e-01	-2.203	3.133e-01	-1.098	6.485e-01	-	-	-0.5698	9.059e-01	-	-	-	-
ENSG00000186063	3.536e-01	1.031e-08	1.133e-01	6.849e-01	2.433e-01	1.397e-07	-0.07547	3.139e-03	1.575e-01	8.717e-02	-	-	-	-
ENSG00000204472	-0.4564	5.980e-08	1.881e-01	5.374e-01	-	-	1.034e-01	3.194e-06	2.977e-01	4.050e-01	-0.02397	8.449e-01	-0.1664	6.531e-02
ENSG00000156709	-0.2979	1.458e-01	-0.2672	7.376e-01	-0.2838	3.473e-01	-0.02437	1.438e-01	-0.221	1.916e-02	-0.3335	2.028e-01	-	-
ENSG00000183773	-0.5587	1.158e-01	-0.6814	6.061e-01	-0.6151	2.566e-01	-0.03343	5.049e-01	3.340e-01	1.214e-01	-	-	-	-
ENSG00000146416	1.419e+00	2.671e-21	-0.5483	2.695e-01	-	-	-	-	-0.1109	2.275e-01	-	-	-	-
ENSG00000163568	-0.5086	4.926e-03	3.293e-01	6.345e-01	-	-	1.323e-01	2.394e-05	9.032e-01	2.783e-01	-	-	-	-
ENSG00000106305	-0.7816	1.455e-04	8.691e-01	4.447e-01	-	-	-	-	-0.09006	5.365e-01	-	-	-	-
ENSG00000160224	-1.738	5.365e-02	1.823e+00	4.349e-01	-	-	-	-	3.831e-02	8.712e-01	-	-	-	-
ENSG00000232434	-0.4104	8.419e-02	5.895e-01	4.636e-01	-	-	-0.1035	2.558e-02	4.202e-01	1.922e-02	-	-	-	-
ENSG00000129474	-0.4629	5.109e-01	1.965e-01	9.083e-01	-	-	-	-	1.306e+00	3.605e-03	-	-	-	-
ENSG00000106992	3.967e-02	8.456e-01	5.061e-01	6.316e-01	2.539e-01	8.691e-01	-0.08923	5.656e-02	6.841e-02	5.461e-01	-0.06314	6.970e-01	1.427e-01	1.079e-01
ENSG00000147853	8.154e-01	3.619e-12	1.695e-01	7.555e-01	5.187e-01	7.553e-11	-	-	1.006e-01	4.214e-01	-	-	-	-
ENSG00000162433	-0.5144	1.317e-01	9.393e-01	3.334e-01	-	-	-	-	4.115e-01	4.977e-02	-	-	-	-
ENSG00000154027	-0.3923	1.637e-01	5.808e-01	5.568e-01	-	-	-	-	-0.3778	7.737e-02	-	-	8.305e-02	3.509e-01
ENSG00000085231	-0.1942	3.204e-01	-0.01565	9.869e-01	-0.1122	6.803e-01	-	-	-0.07562	5.870e-01	-	-	-	-
ENSG00000155085	6.142e-01	3.589e-06	-0.7694	4.020e-01	-	-	1.280e-02	7.222e-01	2.560e-01	6.488e-02	-	-	-	-
ENSG00000121057	-0.09787	7.953e-01	-0.5	6.497e-01	-0.2826	8.579e-01	-0.08427	8.011e-10	-0.1307	7.011e-02	-	-	-	-
ENSG00000108599	1.705e-01	1.709e-02	2.480e-01	5.646e-01	2.061e-01	5.443e-02	4.177e-02	5.206e-05	4.080e-03	9.557e-01	-	-	-	-
ENSG00000023516	-0.2614	2.957e-04	-0.275	3.455e-01	-0.2676	1.041e-03	-0.03724	1.583e-02	-0.3178	7.477e-03	-	-	-	-
ENSG00000131016	-0.3209	7.164e-02	-0.1249	8.258e-01	-0.2309	2.264e-01	-	-	-0.1243	4.027e-01	-	-	-	-
ENSG00000170776	-0.365	8.978e-08	-0.0962	4.908e-01	-0.2415	7.905e-07	-	-	5.863e-02	5.249e-01	-	-	-	-
ENSG00000179841	-0.4896	1.073e-01	5.835e-01	6.152e-01	-	-	5.353e-02	3.190e-01	-0.4816	5.234e-02	-	-	-	-
ENSG00000151320	-0.509	1.791e-01	-0.7943	5.438e-01	-0.64	3.243e-01	-0.1187	2.945e-03	-0.4588	1.624e-02	-	-	-	-
ENSG00000118507	5.645e-01	6.818e-08	4.036e-01	5.868e-01	4.906e-01	7.216e-07	-0.08224	2.833e-03	3.103e-01	9.537e-03	-	-	-	-
ENSG00000105127	-0.2332	3.362e-02	-0.007558	9.874e-01	-0.1295	1.462e-01	-0.02714	1.535e-04	-0.1014	2.358e-01	-	-	-	-
ENSG00000011243	-0.237	3.710e-02	-0.5605	3.196e-01	-0.3856	6.443e-02	-0.01841	1.452e-01	-0.1619	7.730e-02	-	-	-	-
ENSG00000127914	4.247e-01	3.377e-04	2.539e-01	6.170e-01	3.462e-01	1.974e-03	-	-	3.994e-02	6.516e-01	-	-	-	-
ENSG00000166452	7.652e-01	1.383e-06	-1.372	1.662e-01	-	-	2.337e-02	2.890e-01	-0.02988	7.211e-01	-	-	-	-
ENSG00000174574	4.023e-01	1.292e-08	3.395e-01	3.184e-01	3.735e-01	8.353e-08	6.262e-02	1.358e-09	8.914e-02	2.470e-01	-	-	-	-
ENSG00000135334	7.412e-01	1.780e-12	-0.09922	8.036e-01	-	-	7.681e-02	9.335e-08	-0.06557	3.665e-01	-	-	-	-
ENSG00000106948	-0.4695	5.904e-09	-0.1098	3.940e-01	-0.3042	4.858e-08	-0.03025	4.858e-01	2.078e-01	1.091e-01	-	-	-	-
ENSG00000117448	-0.49	1.129e-06	2.116e-01	6.276e-01	-	-	9.863e-03	5.529e-01	-0.2727	5.723e-02	-	-	-0.04169	6.497e-01
ENSG00000085662	-0.1455	6.353e-02	-0.6453	1.229e-01	-0.3751	4.569e-02	-	-	-0.1065	2.180e-01	-0.1727	3.610e-01	-0.1824	3.641e-02
ENSG00000187134	-0.3002	2.790e-01	-0.08766	9.408e-01	-0.2026	6.136e-01	-	-	8.306e-01	2.633e-03	-	-	1.059e-01	2.669e-01
ENSG00000151632	-0.498	1.190e-01	1.725e+00	1.820e-01	-	-	-0.08227	7.627e-01	7.831e-01	2.211e-02	-	-	-	-
ENSG00000196139	-0.2836	6.220e-02	-0.2318	7.513e-01	-0.2598	1.899e-01	-	-	7.345e-01	1.127e-02	-	-	-	-
ENSG00000165568	2.014e-01	2.758e-01	-0.7253	4.852e-01	-	-	-	-	-0.007036	9.685e-01	-	-	-	-
ENSG00000053371	6.002e-01	1.756e-08	9.225e-01	4.213e-02	7.483e-01	1.629e-08	3.708e-02	1.177e-02	-0.02103	8.462e-01	-	-	1.447e-01	1.172e-01
ENSG00000142208	-0.1651	1.415e-03	1.364e-02	9.502e-01	-	-	-	-	7.602e-02	3.266e-01	-	-	-0.1023	2.385e-01
ENSG00000204673	-0.2927	5.357e-02	-0.4527	5.102e-01	-0.3662	1.257e-01	-	-	3.249e-01	6.087e-03	-0.07101	6.957e-01	-	-
ENSG00000105221	-0.2143	6.311e-05	-0.164	5.259e-01	-0.1912	3.754e-04	-0.03457	2.115e-02	2.045e-01	3.488e-02	-	-	-	-
ENSG00000117020	6.286e-01	4.160e-13	1.840e-01	3.648e-01	4.244e-01	4.632e-12	-	-	-0.1087	2.892e-01	-0.07729	6.149e-01	-0.1675	5.488e-02
ENSG00000166971	-0.4746	6.389e-05	6.924e-01	3.011e-01	-	-	4.502e-02	6.306e-03	-0.0622	4.498e-01	-	-	-	-
ENSG00000158578	-0.3461	4.719e-02	-0.08871	7.765e-01	-0.2279	1.578e-01	-0.03026	8.358e-01	-0.02481	9.720e-01	-	-	-	-
ENSG00000163631	-0.6102	9.259e-04	-1.366	7.426e-03	-0.9572	8.860e-05	-	-	-0.7172	2.725e-01	-	-	-	-
ENSG00000170017	6.361e-01	1.410e-03	1.327e+00	1.591e-01	9.536e-01	2.109e-03	-	-	1.601e-01	3.129e-01	3.402e-02	3.863e-01	-0.3487	6.521e-05
ENSG00000059573	-0.5588	8.201e-04	6.958e-01	3.290e-01	-	-	-0.06249	2.982e-05	-0.09231	4.781e-01	-	-	-	-
ENSG00000165092	-0.212	1.932e-01	3.971e-01	5.935e-01	-	-	-	-	-0.3453	2.068e-01	-0.1721	4.227e-02	-0.03481	7.043e-01
ENSG00000128918	4.766e-01	7.246e-02	-0.02597	9.787e-01	-	-	-	-	5.976e-01	5.360e-02	-	-	-	-
ENSG00000184254	-0.3122	5.254e-01	-1.175	4.520e-01	-0.7086	5.789e-01	-	-	-0.2517	2.299e-01	-	-	-0.1942	3.980e-02
ENSG00000144908	-0.4758	4.522e-01	1.114e+00	4.565e-01	-	-	-	-	-0.08389	7.903e-01	-	-	-	-
ENSG00000136010	7.457e-01	2.001e-01	4.536e-01	7.775e-01	6.115e-01	4.450e-01	-0.1017	2.328e-01	-0.1458	2.688e-01	-	-	-	-
ENSG00000111275	-0.1785	8.839e-02	5.359e-02	8.944e-01	-	-	-	-	2.898e-02	8.340e-01	-	-	-	-
ENSG00000072210	-0.401	1.122e-03	6.520e-01	2.298e-01	-	-	-0.0187	2.321e-02	-0.004519	9.599e-01	-	-	-	-
ENSG00000112294	6.262e-02	6.996e-01	1.055e-01	8.360e-01	8.230e-02	8.986e-01	-0.1426	1.155e-05	-0.264	2.792e-02	-	-	-	-
ENSG00000119711	-0.397	1.040e-02	8.102e-01	1.953e-01	-	-	-0.04688	9.645e-05	1.806e-01	3.352e-01	-	-	-	-
ENSG00000164904	-0.2959	3.646e-01	3.905e-01	7.094e-01	-	-	-	-	-0.03584	8.196e-01	-	-	-	-
ENSG00000118514	-0.6003	4.916e-01	7.038e-01	8.119e-01	-	-	-	-	2.384e-01	3.862e-01	-	-	-	-
ENSG00000143149	-0.04216	6.072e-01	-0.4724	2.570e-01	-0.2398	4.460e-01	-	-	-0.05428	6.776e-01	-	-	-	-
ENSG00000149925	6.844e-01	2.072e-15	-0.06747	5.092e-01	-	-	-	-	-0.3128	1.218e-02	-	-	-0.29	8.204e-04
ENSG00000033011	-0.01659	9.572e-01	-1.119	5.092e-01	-0.5231	8.377e-01	-0.03481	5.050e-03	-0.188	4.134e-02	-	-	-	-
ENSG00000175548	6.153e-01	1.196e-02	-1.107	3.270e-01	-	-	-0.04174	9.964e-02	1.317e-01	3.471e-01	-	-	-	-
ENSG00000253710	1.995e-01	2.656e-01	7.464e-01	2.232e-01	4.507e-01	2.267e-01	-	-	1.761e-01	7.377e-02	-	-	-	-
ENSG00000182858	-0.2504	4.285e-01	-0.6128	6.841e-01	-0.4169	6.528e-01	2.380e-02	9.084e-02	1.435e-01	2.359e-01	-	-	-	-
ENSG00000101901	-0.1129	3.635e-01	-0.7053	4.169e-01	-0.385	4.374e-01	-0.02733	1.114e-01	-0.08679	2.447e-01	-	-	-	-
ENSG00000251287	1.087e+00	8.132e-02	-0.1928	9.481e-01	-	-	-	-	6.886e-01	5.084e-01	-	-	-	-
ENSG00000119523	-0.1965	2.974e-01	3.641e-01	7.048e-01	-	-	-	-	-0.08157	3.252e-01	-	-	-	-
ENSG00000214160	-0.04702	8.038e-01	6.400e-01	5.273e-01	-	-	-	-	-0.06389	4.779e-01	-	-	-	-
ENSG00000120697	-0.09312	7.565e-01	5.482e-01	7.911e-01	-	-	-	-	-0.1378	4.177e-01	-	-	-	-
ENSG00000088035	5.251e-01	1.788e-02	-0.7334	7.120e-01	-	-	4.459e-03	9.378e-01	-0.04737	7.097e-01	-	-	-	-
ENSG00000086848	1.371e-01	3.899e-01	-0.7661	4.722e-01	-	-	-0.02357	4.977e-02	-0.02844	6.556e-01	-	-	-	-
ENSG00000189292	9.947e-01	4.489e-02	8.617e-02	9.698e-01	5.774e-01	1.800e-01	-	-	3.687e-01	3.268e-01	-	-	-	-
ENSG00000100601	-0.1757	4.363e-01	1.287e-01	8.952e-01	-	-	-	-	5.871e-02	5.423e-01	-	-	-	-
ENSG00000189046	-0.7542	1.733e-03	1.541e+00	2.015e-01	-	-	-	-	-0.1662	2.207e-01	-	-	-	-
ENSG00000160993	-0.7223	2.787e-03	-0.594	5.016e-01	-0.6634	1.058e-02	1.574e-02	4.431e-01	1.905e-02	8.303e-01	-	-	-	-
ENSG00000091542	-0.0365	5.068e-01	-0.1663	4.118e-01	-0.09611	5.357e-01	9.396e-03	6.824e-01	-0.02905	6.896e-01	-	-	-0.06308	5.057e-01
ENSG00000239382	-0.2635	2.471e-01	1.835e+00	1.345e-01	-	-	-0.02665	1.315e-01	-0.09473	2.962e-01	-	-	-	-
ENSG00000137760	-0.1349	4.845e-01	-0.1514	8.563e-01	-0.1425	7.799e-01	-	-	-0.03095	7.756e-01	-	-	-	-
ENSG00000116127	-0.1574	7.457e-02	5.142e-01	2.678e-01	-	-	-	-	1.430e-01	2.084e-01	-	-	-	-
ENSG00000215067	6.715e-01	9.082e-05	-0.266	7.599e-01	-	-	-	-	-	-	-	-	-	-
ENSG00000161905	-0.8763	5.459e-03	1.561e-01	8.987e-01	-	-	-0.2047	2.375e-03	2.095e-01	6.042e-01	-	-	-	-
ENSG00000179593	-0.1552	8.398e-01	9.215e-01	7.530e-01	-	-	-	-	4.546e-01	2.398e-01	-	-	5.428e-02	5.241e-01
ENSG00000274114	-0.2604	6.426e-01	8.609e-01	6.580e-01	-	-	-	-	-0.531	2.943e-02	-	-	-	-
ENSG00000012779	-0.4059	1.922e-05	-0.2604	3.656e-01	-0.3391	9.039e-05	1.047e-01	8.587e-08	5.944e-03	9.846e-01	-	-	-	-
ENSG00000132965	-0.5105	2.134e-03	-0.03132	9.725e-01	-0.2904	1.489e-02	2.361e-01	0.000e+00	6.807e-01	6.826e-02	-	-	-	-
ENSG00000179148	2.013e-01	8.835e-01	3.847e-01	8.946e-01	2.855e-01	9.763e-01	-	-	-0.1101	7.208e-01	-	-	-	-
ENSG00000073331	-0.06354	6.540e-01	-0.09855	8.782e-01	-0.07962	8.928e-01	1.371e-01	3.016e-10	1.180e-01	5.869e-01	-	-	-	-
ENSG00000198796	-0.616	3.952e-01	-0.2142	8.904e-01	-0.4314	7.194e-01	-0.124	1.471e-01	-0.824	4.407e-01	-	-	-	-
ENSG00000136383	-0.327	3.151e-01	-0.5217	5.922e-01	-0.4164	4.999e-01	-	-	8.594e-02	6.117e-01	-	-	-	-
ENSG00000162551	-0.2388	3.035e-01	-0.7066	2.836e-01	-0.4537	2.972e-01	1.046e-01	1.921e-02	3.755e-01	1.675e-01	-	-	-0.09147	3.184e-01
ENSG00000003393	-0.1206	2.798e-01	3.275e-01	6.064e-01	-	-	-	-	-0.02911	8.276e-01	-	-	-	-
ENSG00000178038	-0.1281	6.983e-01	-0.7589	4.836e-01	-0.4179	7.043e-01	-0.09708	1.545e-03	1.848e-01	4.793e-01	-	-	-	-
ENSG00000052850	-0.8263	4.277e-01	3.574e-01	9.013e-01	-	-	-	-	5.334e-01	2.635e-01	-	-	-	-
ENSG00000242110	-0.389	1.710e-01	-1.019	4.425e-01	-0.6782	2.710e-01	6.601e-02	1.172e-02	-0.5141	7.243e-03	-	-	-	-
ENSG00000110497	-0.2405	2.009e-02	-0.4309	3.870e-01	-0.328	4.554e-02	-0.03457	6.832e-02	-0.08033	1.125e-01	-	-	-	-
ENSG00000139344	-1.37	4.198e-02	1.808e+00	4.113e-01	-	-	-	-	-0.4641	5.149e-01	-	-	-	-
ENSG00000162066	-0.309	4.210e-02	-0.9016	2.278e-01	-0.5812	5.416e-02	2.851e-02	2.523e-01	-0.1567	1.760e-01	-	-	-	-
ENSG00000184675	-0.2438	2.672e-01	-0.4433	5.338e-01	-0.3354	4.204e-01	-	-	-0.01787	7.942e-01	-	-	-	-
ENSG00000135409	1.201e+00	1.384e-01	-1.674	5.714e-01	-	-	-	-	6.132e-01	8.733e-01	-	-	2.206e-01	1.131e-02
ENSG00000181754	-0.4999	2.999e-01	1.598e+00	1.618e-01	-	-	-	-	-0.4622	1.080e-02	-	-	2.185e-01	1.406e-02
ENSG00000139211	1.292e+00	4.225e-14	7.750e-02	9.199e-01	7.342e-01	1.239e-12	-0.06673	2.739e-05	-0.06193	8.374e-01	-0.008004	8.477e-01	-	-
ENSG00000176020	-0.6252	4.542e-01	2.978e-02	9.917e-01	-	-	-	-	7.435e-01	5.656e-01	-	-	-	-
ENSG00000101935	-0.3135	1.356e-01	2.717e-01	8.062e-01	-	-	-0.03972	2.048e-03	-0.2553	7.504e-02	-	-	-	-
ENSG00000144233	-0.2809	3.424e-02	2.519e-01	6.996e-01	-	-	-	-	2.287e-01	3.105e-03	-	-	-	-
ENSG00000166126	2.395e-02	9.700e-01	6.544e-01	5.836e-01	3.135e-01	8.882e-01	-	-	1.052e+00	8.121e-03	1.115e-01	2.363e-01	4.704e-02	5.865e-01
ENSG00000151743	8.437e-01	6.285e-09	8.575e-01	4.148e-01	8.500e-01	5.413e-08	8.823e-02	2.045e-05	-0.2461	8.513e-02	-	-	-	-
ENSG00000126016	-0.0004895	9.978e-01	1.792e-01	7.902e-01	-	-	-0.08927	8.346e-05	2.633e-01	1.287e-01	-	-	-	-
ENSG00000114019	-0.09261	7.654e-01	-0.3257	7.374e-01	-0.1997	8.872e-01	-	-	1.023e-01	5.447e-01	-	-	-	-
ENSG00000116337	2.383e-01	2.328e-03	-0.3238	3.296e-01	-	-	6.929e-02	6.855e-03	-0.08173	4.248e-01	-	-	-	-
ENSG00000133805	-0.4013	1.362e-03	7.684e-02	8.813e-01	-	-	4.403e-02	1.431e-02	-0.01548	9.337e-01	-	-	-	-
ENSG00000078053	-0.5812	5.110e-01	2.333e+00	4.300e-01	-	-	-	-	-0.6553	4.041e-02	-	-	-	-
ENSG00000145020	1.139e-01	7.851e-01	-0.8487	6.481e-01	-	-	1.389e-02	8.930e-01	3.041e-01	5.085e-02	-	-	-	-
ENSG00000153107	-0.192	3.781e-02	-0.283	5.872e-01	-0.2338	1.067e-01	-0.0489	1.644e-05	-0.1182	1.370e-01	-	-	-	-
ENSG00000164162	-0.1959	3.496e-01	8.551e-02	9.548e-01	-	-	-	-	4.867e-03	9.647e-01	-	-	-0.3336	2.647e-04
ENSG00000141552	-0.05619	4.993e-01	-0.1094	8.311e-01	-0.08062	7.800e-01	-	-	-0.2456	1.867e-02	-	-	-	-
ENSG00000129055	-0.1572	1.613e-01	2.787e-02	9.645e-01	-	-	1.000e-01	9.876e-09	-0.3221	1.393e-02	-	-	-	-
ENSG00000053900	-0.08829	4.911e-01	-0.1796	8.367e-01	-0.1302	7.764e-01	-0.01906	2.800e-01	-0.1091	1.895e-01	-	-	-	-
ENSG00000196510	-0.1789	4.633e-02	8.301e-01	2.116e-01	-	-	-0.007689	5.084e-01	-0.09437	1.255e-01	-	-	-0.06567	4.806e-01
ENSG00000013523	-0.3836	1.957e-01	5.851e-01	6.493e-01	-	-	-0.04932	4.022e-03	-0.07563	2.884e-01	-	-	-	-
ENSG00000174606	-0.2741	1.669e-02	-0.2549	7.101e-01	-0.2653	6.443e-02	-	-	-0.01915	7.947e-01	-	-	-	-
ENSG00000101280	3.686e-01	7.894e-01	6.286e-01	8.246e-01	4.881e-01	9.304e-01	-	-	-0.4755	2.801e-01	-	-	1.127e-01	2.140e-01
ENSG00000116194	-0.8212	3.546e-01	-0.5249	8.593e-01	-0.6851	6.668e-01	-	-	8.680e-02	7.608e-01	3.547e-02	4.772e-01	-	-
ENSG00000136859	-1.14	1.081e-01	8.743e-01	7.374e-01	-	-	-	-	2.299e-01	2.490e-01	6.118e-03	9.301e-01	-	-
ENSG00000029534	7.887e-01	1.551e-09	1.945e-02	9.511e-01	4.354e-01	3.147e-08	-0.1862	1.386e-04	1.118e-01	6.340e-01	-	-	-	-
ENSG00000151150	6.540e-01	3.636e-05	-0.2273	7.169e-01	-	-	-0.07615	1.155e-03	-0.2538	9.925e-02	-	-	-	-
ENSG00000151687	9.468e-01	1.596e-11	1.169e+00	1.683e-01	1.049e+00	7.428e-11	-	-	2.016e-01	1.711e-01	-	-	-	-
ENSG00000166839	-0.4974	1.830e-01	-1.202	4.533e-01	-0.8211	2.894e-01	-	-	-0.2101	1.392e-01	-	-	-	-
ENSG00000132623	6.717e-02	8.288e-01	-1.05	4.194e-01	-	-	-0.04204	4.207e-02	7.018e-02	6.832e-01	-	-	-	-
ENSG00000153930	-1.027	3.157e-01	8.782e-01	7.359e-01	-	-	-	-	1.763e-01	4.917e-01	-	-	-	-
ENSG00000185722	-0.2058	1.337e-02	2.452e-02	9.414e-01	-	-	-0.02112	2.014e-01	2.566e-02	7.066e-01	-	-	-	-
ENSG00000154122	2.789e-01	1.494e-02	2.049e-01	6.211e-01	2.449e-01	5.269e-02	-0.08651	1.409e-03	7.725e-02	4.146e-01	-	-	-	-
ENSG00000160117	-0.1166	7.277e-01	-0.4429	6.857e-01	-0.2665	8.459e-01	-0.03536	4.820e-01	5.518e-01	4.231e-03	-	-	-	-
ENSG00000176915	1.341e-01	1.929e-01	-0.397	4.957e-01	-	-	-	-	2.966e-03	9.693e-01	-	-	-	-
ENSG00000144504	2.220e-01	9.128e-02	-0.6688	3.462e-01	-	-	-0.0427	2.237e-02	-0.3216	2.650e-02	-	-	-	-
ENSG00000088448	9.595e-01	4.944e-18	-0.05325	9.072e-01	-	-	2.082e-02	6.983e-02	4.469e-02	4.929e-01	-	-	-	-
ENSG00000167522	4.349e-01	9.755e-09	2.278e-01	3.823e-01	3.397e-01	7.610e-08	-	-	2.568e-01	8.554e-03	-	-	-	-
ENSG00000076513	-0.08699	6.861e-02	9.247e-02	7.002e-01	-	-	9.497e-02	7.679e-13	-0.04586	6.863e-01	-	-	-	-
ENSG00000172932	-0.2431	1.586e-02	3.444e-01	4.453e-01	-	-	6.536e-02	4.091e-03	8.342e-02	3.106e-01	-	-	-	-
ENSG00000134461	-0.5311	1.890e-01	2.925e-01	8.237e-01	-	-	-	-	-0.1469	1.566e-01	-	-	-	-
ENSG00000132466	1.523e-02	7.579e-01	3.022e-01	2.229e-01	1.471e-01	4.694e-01	-0.01117	5.103e-01	7.271e-03	8.922e-01	-	-	-	-
ENSG00000180071	-0.8892	2.769e-01	-0.56	7.656e-01	-0.738	5.408e-01	-0.01468	8.458e-01	1.625e-01	6.478e-01	-	-	-	-
ENSG00000226435	7.327e-01	7.853e-02	5.665e-01	8.482e-01	6.564e-01	2.470e-01	-0.0948	1.537e-01	3.793e-02	9.339e-01	-	-	-	-
ENSG00000217165	-0.1889	6.654e-01	-0.5899	7.586e-01	-0.3731	8.499e-01	-	-	-0.7149	4.636e-02	-	-	-	-
ENSG00000196593	1.434e+00	2.094e-01	-0.02262	9.939e-01	-	-	-	-	-0.4549	4.562e-01	-	-	-	-
ENSG00000277112	7.424e-01	4.026e-01	-0.8111	7.840e-01	-	-	-	-	1.317e+00	5.462e-02	-	-	-	-
ENSG00000186481	2.373e-01	7.051e-01	-0.2034	9.452e-01	-	-	-	-	-0.184	4.660e-01	-	-	-	-
ENSG00000236816	2.118e-01	8.704e-01	3.682e-01	8.036e-01	2.836e-01	9.495e-01	-	-	3.175e-01	3.314e-01	-	-	-	-
ENSG00000152766	-0.1986	7.038e-01	-1.659	3.144e-01	-0.8694	5.550e-01	1.353e-01	3.984e-03	-0.1539	8.241e-01	-	-	-	-
ENSG00000163126	-1.387	7.822e-02	-1.382	5.527e-01	-1.385	1.790e-01	-	-	5.846e-02	7.429e-01	-	-	-	-
ENSG00000089847	-1.581	1.088e-01	1.778e+00	5.392e-01	-	-	-0.1084	6.092e-02	-0.1156	5.780e-01	-	-	-	-
ENSG00000107890	-0.3354	6.367e-02	5.907e-01	4.925e-01	-	-	-	-	1.607e-01	1.857e-01	-	-	-	-
ENSG00000261239	-0.3453	6.332e-01	2.804e+00	2.847e-01	-	-	-	-	3.231e-01	7.547e-01	-	-	-	-
ENSG00000163046	-1.856	4.925e-02	8.078e-01	7.849e-01	-	-	-	-	-0.2291	3.765e-01	-	-	-	-
ENSG00000164236	1.343e+00	1.523e-15	3.335e-01	4.487e-01	8.793e-01	2.454e-14	-	-	-0.09323	5.614e-01	-	-	-	-
ENSG00000272031	7.749e-01	1.569e-01	1.280e+00	3.922e-01	1.007e+00	2.332e-01	-	-	-0.04206	8.389e-01	-	-	-	-
ENSG00000135976	6.365e-01	1.509e-05	-0.7381	3.572e-01	-	-	-	-	7.507e-02	4.705e-01	-	-	-	-
ENSG00000196912	4.869e-01	1.165e-01	1.104e+00	4.741e-01	7.704e-01	2.151e-01	-	-	1.850e-02	8.777e-01	-	-	-	-
ENSG00000214262	-0.3259	1.765e-01	2.886e-01	8.393e-01	-	-	-	-	2.639e-01	5.454e-01	-	-	-	-
ENSG00000230006	1.925e-01	1.918e-01	1.319e+00	1.061e-01	7.100e-01	9.962e-02	-	-	9.130e-02	5.961e-01	-	-	-	-
ENSG00000174501	4.629e-01	1.835e-03	-0.09779	9.252e-01	-	-	-	-	8.555e-02	3.995e-01	-	-	-	-
ENSG00000186352	-0.4142	2.217e-01	6.919e-02	9.617e-01	-	-	2.392e-02	4.509e-01	1.175e+00	9.922e-05	-	-	-	-
ENSG00000213337	-0.545	2.883e-02	-0.2743	8.266e-01	-0.4207	1.129e-01	-	-	1.201e-01	2.553e-01	-	-	-	-
ENSG00000154945	-0.2166	3.683e-03	-0.1412	7.168e-01	-0.182	1.831e-02	-	-	4.934e-01	3.635e-02	-	-	-	-
ENSG00000167117	4.707e-01	7.240e-01	4.299e-02	9.884e-01	2.742e-01	9.551e-01	-	-	8.502e-01	2.978e-01	-	-	-	-
ENSG00000137494	-0.1301	3.885e-01	1.161e+00	2.204e-01	-	-	-	-	-0.2814	3.520e-02	-	-	-	-
ENSG00000065413	-0.5506	9.314e-10	2.489e-01	2.888e-01	-	-	4.688e-02	4.626e-07	2.298e-01	9.017e-02	-	-	-	-
ENSG00000186106	1.882e-01	1.418e-01	-0.1135	8.964e-01	-	-	-	-	-0.2668	3.349e-02	-	-	-0.3579	4.342e-05
ENSG00000168876	-0.2454	1.697e-01	-0.4211	7.011e-01	-0.3261	3.723e-01	-	-	1.814e-01	7.341e-02	-	-	-	-
ENSG00000151458	-0.01091	9.515e-01	-0.337	6.257e-01	-0.1607	9.041e-01	2.812e-02	1.616e-01	-0.1213	2.323e-01	-	-	-	-
ENSG00000100124	-0.2746	1.325e-01	5.489e-01	5.010e-01	-	-	-	-	-0.1284	1.115e-01	-0.02583	8.120e-01	-	-
ENSG00000164512	7.845e-01	1.855e-04	-1.359	2.179e-01	-	-	-	-	9.865e-02	6.883e-01	-	-	-	-
ENSG00000135299	4.698e-03	9.846e-01	6.544e-01	5.870e-01	3.031e-01	8.948e-01	6.747e-02	1.685e-05	1.285e-01	3.937e-01	-	-	-	-
ENSG00000181626	-0.4725	6.863e-01	6.293e-02	9.830e-01	-	-	-	-	2.340e-01	5.513e-01	-	-	-	-
ENSG00000235098	3.135e-01	6.049e-01	1.513e+00	5.733e-01	8.645e-01	7.140e-01	-	-	-0.03829	8.726e-01	-	-	-	-
ENSG00000230062	-1.958	2.116e-01	6.944e-01	8.033e-01	-	-	-	-	2.622e-01	8.478e-01	-	-	-	-
ENSG00000156381	1.226e+00	1.669e-15	8.634e-02	8.076e-01	7.027e-01	4.752e-14	-0.02393	8.147e-01	5.017e-01	5.667e-03	-	-	-	-
ENSG00000064999	1.329e-01	2.044e-01	1.373e-01	7.605e-01	1.349e-01	4.448e-01	-	-	1.887e-01	2.837e-02	-	-	-	-
ENSG00000175311	-0.8045	4.870e-01	3.015e+00	3.078e-01	-	-	-	-	1.719e-01	7.280e-01	-	-	-	-
ENSG00000165138	-0.3863	1.390e-01	3.189e-03	9.971e-01	-	-	-	-	1.568e-01	1.634e-01	-	-	-	-
ENSG00000163516	-0.409	9.466e-03	1.244e+00	1.090e-01	-	-	-0.00973	4.898e-01	1.085e-01	2.875e-01	-	-	-	-
ENSG00000011426	5.679e-01	9.902e-04	-0.7925	4.185e-01	-	-	-	-	7.224e-01	2.005e-02	-	-	-	-
ENSG00000160746	9.077e-01	2.623e-11	1.103e+00	2.827e-01	9.975e-01	1.975e-10	9.583e-02	1.271e-10	1.669e-02	8.019e-01	-	-	-	-
ENSG00000047617	6.677e-01	8.877e-10	6.591e-01	1.841e-01	6.637e-01	3.846e-09	-	-	6.393e-01	1.945e-02	-	-	-	-
ENSG00000171714	-0.4307	4.360e-01	2.710e+00	2.143e-01	-	-	-0.06802	1.368e-01	-0.2559	1.080e-01	-	-	-	-
ENSG00000237276	7.150e-01	2.229e-01	-0.6279	8.320e-01	-	-	-	-	1.725e-01	7.982e-01	-	-	-	-
ENSG00000074855	1.326e-01	7.845e-01	-0.06584	9.736e-01	-	-	-0.08499	7.600e-03	1.082e-01	3.425e-01	-	-	-	-
ENSG00000185101	-0.8241	1.940e-01	7.645e-01	6.941e-01	-	-	-0.1168	2.025e-06	-0.1836	7.090e-01	-	-	-	-
ENSG00000011201	-0.07666	9.072e-01	9.003e-02	9.700e-01	-	-	2.269e-01	1.202e-02	-0.1753	3.066e-01	-	-	2.236e-01	1.109e-02
ENSG00000241859	2.244e+00	8.751e-06	-0.3565	8.984e-01	-	-	-	-	5.159e-01	5.972e-02	-	-	-	-
ENSG00000140350	-0.2378	1.777e-06	1.003e-01	6.328e-01	-	-	-	-	1.061e-01	2.889e-01	-	-	7.335e-02	4.265e-01
ENSG00000136938	3.211e-01	1.713e-07	1.342e-01	4.889e-01	2.352e-01	1.448e-06	-0.1317	1.771e-05	2.239e-01	3.238e-01	-	-	-0.05657	5.273e-01
ENSG00000143401	-0.3726	1.302e-06	-0.4762	1.474e-01	-0.4202	3.160e-06	-0.08189	6.613e-04	5.575e-02	7.342e-01	-	-	-	-
ENSG00000166825	-0.1661	3.687e-01	-0.554	4.393e-01	-0.3443	4.568e-01	-	-	8.646e-01	3.705e-02	1.130e-01	1.184e-02	-	-
ENSG00000135046	-0.4038	4.700e-06	4.217e-02	8.660e-01	-	-	-	-	3.667e-01	2.239e-01	-	-	-0.2189	1.584e-02
ENSG00000122359	1.879e-01	1.299e-04	5.725e-02	8.071e-01	1.279e-01	1.065e-03	-	-	5.303e-02	7.137e-01	-0.101	5.111e-01	-	-
ENSG00000182718	-0.4241	2.879e-07	9.054e-02	5.921e-01	-	-	-	-	1.015e-01	8.350e-01	-	-	-	-
ENSG00000231991	-0.71	1.852e-02	-0.5667	4.964e-01	-0.6442	5.231e-02	-	-	1.134e+00	1.919e-01	-	-	-	-
ENSG00000177721	-0.6897	4.355e-04	2.131e-01	8.194e-01	-	-	-	-	3.829e-01	1.403e-01	-	-	-	-
ENSG00000138772	9.358e-01	4.156e-08	8.939e-01	1.506e-01	9.166e-01	1.245e-07	2.762e-01	2.664e-12	4.569e-01	8.269e-02	-0.1004	5.707e-01	-	-
ENSG00000196975	-0.426	7.793e-07	-0.05591	8.876e-01	-0.256	1.050e-05	-0.009072	7.410e-01	8.064e-02	5.608e-01	-0.003988	9.818e-01	-	-
ENSG00000164111	-0.2629	1.810e-04	-0.308	1.976e-01	-0.2837	4.019e-04	-	-	4.827e-01	1.040e-02	1.191e-01	1.303e-01	2.157e-01	1.581e-02
ENSG00000143412	4.948e-01	1.758e-01	5.635e-01	8.089e-01	5.264e-01	4.196e-01	-	-	6.358e-01	1.193e-01	-	-	-0.1054	2.529e-01
ENSG00000002726	-0.7708	5.500e-01	7.729e-01	7.939e-01	-	-	-	-	6.494e-01	4.937e-01	2.091e-01	1.004e-01	1.171e-01	2.039e-01
ENSG00000131480	3.877e-01	7.263e-01	-0.2682	9.278e-01	-	-	8.101e-02	4.234e-02	1.683e-01	3.445e-01	-	-	1.382e-01	1.430e-01
ENSG00000131471	2.938e-01	6.064e-01	-0.4207	7.836e-01	-	-	-	-	2.806e-01	4.471e-01	-0.07321	1.351e-01	-	-
ENSG00000260105	1.141e-01	9.339e-01	-0.9278	6.959e-01	-	-	-	-	-0.578	4.231e-01	-	-	-	-
ENSG00000148120	8.073e-01	8.692e-11	6.139e-01	4.165e-01	7.185e-01	9.066e-10	-0.02151	3.250e-01	9.514e-02	4.692e-01	-	-	-	-
ENSG00000138356	1.206e-01	8.603e-01	6.784e-01	7.605e-01	3.768e-01	9.318e-01	-	-	-0.1153	7.059e-01	-	-	-	-
ENSG00000138660	-0.5335	1.106e-04	4.575e-01	5.028e-01	-	-	-0.03767	1.752e-01	-0.1111	3.801e-01	-	-	-	-
ENSG00000100280	5.536e-02	4.096e-01	-0.2263	2.850e-01	-	-	-0.05739	3.770e-02	-0.1673	2.226e-02	-	-	-	-
ENSG00000166747	5.060e-01	8.408e-09	5.242e-02	8.603e-01	2.977e-01	1.428e-07	-	-	-0.008154	9.075e-01	-	-	-	-
ENSG00000213983	-0.4295	4.806e-04	-0.1861	6.603e-01	-0.3177	2.874e-03	-0.05012	3.195e-03	-0.02027	9.081e-01	-	-	-0.335	4.202e-04
ENSG00000072958	-0.2502	1.045e-03	-0.08073	8.090e-01	-0.1724	6.829e-03	-0.0301	5.470e-02	-0.008619	9.244e-01	-	-	-	-
ENSG00000106367	1.205e-01	3.032e-01	1.104e+00	9.566e-02	5.722e-01	1.317e-01	6.952e-02	1.835e-04	-0.544	1.923e-03	-	-	-	-
ENSG00000152056	-0.6631	1.248e-02	4.159e-01	6.856e-01	-	-	-0.08114	3.045e-02	-0.1674	4.751e-01	-	-	-	-
ENSG00000006125	4.762e-01	8.377e-13	5.325e-04	9.972e-01	2.577e-01	2.407e-11	-0.04674	3.271e-03	-0.2184	1.478e-02	-	-	-	-
ENSG00000161203	6.502e-01	5.145e-13	-0.2092	2.720e-01	-	-	-	-	-0.35	7.858e-03	-	-	-	-
ENSG00000042753	4.613e-01	1.201e-07	-0.1338	6.539e-01	-	-	-0.04203	6.896e-02	-0.6314	2.383e-04	-	-	-	-
ENSG00000132842	1.078e-01	8.769e-02	6.294e-01	1.101e-01	3.474e-01	5.448e-02	5.335e-02	1.806e-04	2.413e-01	1.059e-01	-	-	-	-
ENSG00000103723	-1.355	1.052e-01	1.670e+00	2.742e-01	-	-	-0.06787	7.196e-01	-0.3232	1.831e-01	-	-	-	-
ENSG00000065000	-0.3071	4.854e-06	1.606e-01	4.613e-01	-	-	-0.03327	2.243e-01	-0.07196	1.799e-01	-	-	-	-
ENSG00000185009	-0.1821	3.029e-02	-0.08851	8.468e-01	-0.1391	1.196e-01	-0.006418	7.452e-01	5.495e-02	4.672e-01	-	-	-	-
ENSG00000070718	3.201e-01	3.962e-02	4.461e-01	5.356e-01	3.780e-01	1.030e-01	-0.04457	4.905e-03	-0.4582	1.069e-03	-	-	-	-
ENSG00000157823	1.805e-01	1.182e-02	-0.03682	9.364e-01	-	-	3.060e-02	3.849e-02	-0.05115	3.900e-01	-	-	-	-
ENSG00000081014	4.201e-01	4.570e-06	-0.1989	7.474e-01	-	-	-0.02105	1.378e-01	2.470e-01	5.621e-03	-	-	-	-
ENSG00000221838	-0.4082	2.544e-02	-0.1197	8.995e-01	-0.2757	1.093e-01	-0.02563	2.002e-01	1.246e-01	1.075e-01	-	-	1.072e-01	2.289e-01
ENSG00000100478	4.133e-01	9.325e-05	-0.1213	8.650e-01	-	-	-0.05593	6.916e-07	-0.01492	8.694e-01	-	-	-	-
ENSG00000053770	8.481e-02	2.437e-01	2.293e-01	6.318e-01	1.512e-01	4.421e-01	-0.01236	7.899e-01	-0.02887	7.964e-01	-	-	-	-
ENSG00000125843	6.091e-01	4.783e-05	-1.311	6.153e-02	-	-	-0.01594	4.439e-01	-0.03683	5.971e-01	-	-	-	-
ENSG00000242802	-0.378	2.006e-03	4.914e-02	9.087e-01	-	-	-	-	1.553e-01	8.597e-02	-	-	-	-
ENSG00000120868	5.570e-02	4.253e-01	-0.1668	6.512e-01	-	-	1.064e-01	1.800e-11	4.227e-02	6.444e-01	-	-	-0.04177	6.481e-01
ENSG00000107282	-0.5327	1.460e-01	-1.579	1.711e-01	-1.013	1.172e-01	-	-	-0.2788	7.919e-02	-	-	-	-
ENSG00000034053	-0.0007628	9.946e-01	-0.4782	3.691e-01	-0.2201	7.350e-01	-	-	-0.2487	9.220e-02	-	-	-	-
ENSG00000166313	-0.3139	1.622e-02	4.222e-01	4.424e-01	-	-	-0.06886	1.468e-03	-0.1602	1.415e-01	-	-	-	-
ENSG00000077420	-0.2943	5.016e-05	3.105e-02	9.030e-01	-	-	9.759e-02	1.251e-06	6.126e-01	4.880e-02	-0.1452	3.363e-02	-	-
ENSG00000163697	-0.1935	2.561e-01	-0.1283	8.483e-01	-0.1636	5.489e-01	-0.1521	1.400e-02	1.277e-01	3.272e-01	-	-	-	-
ENSG00000113108	-0.5946	1.356e-01	3.267e-01	8.047e-01	-	-	-	-	-0.1393	1.850e-01	-	-	-	-
ENSG00000134982	8.910e-03	9.052e-01	1.518e-01	7.213e-01	7.454e-02	9.312e-01	7.372e-02	1.285e-05	1.952e-02	8.421e-01	-	-	-	-
ENSG00000115266	-0.4809	3.047e-01	1.339e-01	9.103e-01	-	-	-0.2563	3.396e-02	-0.03343	8.548e-01	-	-	-	-
ENSG00000154856	9.780e-01	1.524e-04	4.189e-01	8.109e-01	7.212e-01	1.235e-03	-	-	4.354e-01	1.019e-01	-	-	-0.164	6.586e-02
ENSG00000198768	-0.1029	9.092e-01	-0.9168	6.997e-01	-0.4767	9.239e-01	-	-	-1.1	1.983e-02	-	-	-	-
ENSG00000164062	-0.4595	2.064e-07	-0.271	4.603e-01	-0.3729	1.632e-06	-	-	-0.2439	1.729e-03	-	-	-	-
ENSG00000100823	-0.3731	1.009e-07	-0.4224	1.562e-01	-0.3957	2.989e-07	-	-	-0.4848	1.103e-04	-0.2937	2.692e-02	1.259e-01	1.628e-01
ENSG00000169188	-0.1864	1.810e-01	2.096e-01	7.808e-01	-	-	-	-	3.651e-02	7.376e-01	-	-	-	-
ENSG00000117362	4.041e-02	4.763e-01	1.513e-01	6.771e-01	9.134e-02	6.874e-01	4.914e-02	2.664e-05	-0.2235	9.173e-02	-	-	-	-
ENSG00000138613	5.147e-01	1.369e-02	-0.2999	8.057e-01	-	-	-	-	-0.08018	4.152e-01	-	-	-	-
ENSG00000149089	5.161e-03	9.614e-01	6.734e-01	3.295e-01	3.121e-01	6.810e-01	-	-	9.241e-02	5.284e-01	-	-	-	-
ENSG00000171388	-0.2003	6.813e-01	5.826e-02	9.725e-01	-	-	-	-	3.745e-01	1.968e-01	-	-	1.923e-01	3.579e-02
ENSG00000134817	-0.2741	1.108e-01	3.008e-01	6.426e-01	-	-	-	-	-0.6301	1.224e-01	-	-	-	-
ENSG00000084234	-0.3043	1.790e-03	2.210e-01	6.298e-01	-	-	-	-	-0.1936	4.372e-02	-	-	-	-
ENSG00000101474	-0.01632	9.044e-01	3.279e-01	6.538e-01	-	-	1.439e-01	2.421e-12	-0.2423	2.964e-02	-	-	-0.1477	1.112e-01
ENSG00000128383	-0.1699	2.548e-01	4.250e-01	3.718e-01	-	-	1.863e-01	1.452e-13	7.409e-01	4.323e-01	-	-	-	-
ENSG00000128383	-0.1699	2.548e-01	4.250e-01	3.718e-01	-	-	1.863e-01	1.452e-13	7.409e-01	4.323e-01	-	-	-	-
ENSG00000179750	2.760e-01	4.171e-01	-1.67	1.753e-01	-	-	2.147e-01	3.371e-02	6.447e-01	4.925e-01	-	-	-	-
ENSG00000244509	-0.07536	1.760e-01	4.828e-02	8.355e-01	-	-	-0.1148	9.235e-04	4.890e-01	1.074e-01	-	-	-	-
ENSG00000243811	-0.5806	3.733e-02	-0.5594	4.555e-01	-0.5709	8.627e-02	-	-	2.002e-01	6.997e-01	-	-	-	-
ENSG00000128394	-0.3688	8.230e-05	-0.9105	5.652e-02	-0.6176	6.177e-05	-0.108	1.093e-03	5.791e-01	8.006e-02	-	-	-	-
ENSG00000239713	-0.6402	6.379e-11	-0.6271	8.930e-02	-0.6342	1.532e-10	-	-	-0.209	4.546e-01	-	-	-0.009792	9.180e-01
ENSG00000100298	3.814e-01	5.385e-01	-0.1675	9.549e-01	-	-	-0.03294	5.679e-01	-1.458	9.157e-03	-	-	-	-
ENSG00000184730	-0.4124	4.577e-02	1.597e+00	9.430e-02	-	-	-	-	3.508e-01	4.115e-01	-	-	-	-
ENSG00000130208	-0.1312	6.846e-01	9.744e-01	4.083e-01	-	-	-	-	-0.2885	3.893e-01	-	-	-	-
ENSG00000130203	-0.1037	6.545e-01	-0.1755	8.458e-01	-0.1367	8.809e-01	-	-	-0.1769	4.839e-01	-	-	-	-
ENSG00000091583	-0.4649	4.574e-01	-1.023	7.296e-01	-0.7212	7.000e-01	-	-	9.072e-01	8.408e-01	7.131e-02	1.796e-01	2.001e-01	2.224e-02
ENSG00000128335	-0.3903	1.870e-04	-0.1137	7.851e-01	-0.2632	1.443e-03	7.347e-02	7.218e-05	-0.114	4.475e-01	-	-	-	-
ENSG00000100336	-0.1412	6.325e-01	-0.6429	5.590e-01	-0.3716	7.212e-01	-0.03038	8.434e-01	2.317e-01	6.548e-01	-	-	-	-
ENSG00000221963	-0.3644	4.397e-05	-0.06397	8.143e-01	-0.2264	4.023e-04	-	-	2.106e-01	4.391e-01	-	-	-	-
ENSG00000178878	-0.07215	7.037e-01	1.072e+00	9.100e-02	-	-	5.531e-02	7.543e-02	4.082e-01	1.527e-01	-	-	-	-
ENSG00000184831	2.770e-02	9.368e-01	8.454e-01	6.583e-01	4.033e-01	9.148e-01	-0.03731	2.059e-01	-0.213	2.430e-01	-	-	2.088e-01	1.401e-02
ENSG00000155008	5.378e-01	2.194e-07	-0.1402	8.191e-01	-	-	-0.04737	1.169e-03	-0.08458	3.127e-01	-	-	-	-
ENSG00000142192	1.321e+00	1.526e-18	1.150e-01	6.668e-01	7.669e-01	0.000e+00	-	-	-0.2919	1.781e-02	-0.04242	6.029e-01	7.810e-02	3.702e-01
ENSG00000062725	-0.09508	2.746e-01	-0.3944	4.340e-01	-0.2326	3.727e-01	-	-	-0.001812	9.832e-01	-	-	-	-
ENSG00000137074	-0.6107	1.932e-05	-0.2227	7.546e-01	-0.4325	1.769e-04	-0.02095	3.823e-02	-0.03061	6.729e-01	-	-	-	-
ENSG00000240583	2.493e-01	2.022e-02	5.327e-01	3.481e-01	3.795e-01	4.192e-02	-	-	-0.3348	4.925e-01	-	-	-	-
ENSG00000143595	1.623e+00	2.262e-13	-0.1963	7.725e-01	-	-	-	-	1.053e+00	1.884e-01	-	-	-	-
ENSG00000178301	3.378e-01	7.458e-01	5.296e-01	8.580e-01	4.259e-01	9.256e-01	-	-	3.789e-02	7.608e-01	-	-	-	-
ENSG00000167580	-0.1091	9.343e-01	1.413e+00	6.329e-01	-	-	-	-	-0.4232	7.504e-01	-	-	-	-
ENSG00000165272	-0.1045	7.148e-01	7.947e-01	5.569e-01	-	-	-0.08537	1.061e-04	2.866e-01	4.511e-01	-	-	-	-
ENSG00000086159	-1.085	3.591e-01	-2.785	3.464e-01	-1.866	3.837e-01	-	-	6.922e-01	3.627e-02	-	-	-	-
ENSG00000165269	-0.5527	2.668e-01	1.469e+00	2.632e-01	-	-	-	-	6.757e-01	8.601e-02	-	-	-	-
ENSG00000165269	-0.5527	2.668e-01	1.469e+00	2.632e-01	-	-	-	-	6.757e-01	8.601e-02	-	-	-	-
ENSG00000103569	-0.1154	4.696e-01	2.760e-01	6.368e-01	-	-	1.532e-01	7.200e-12	2.982e-02	9.347e-01	-	-	-	-
ENSG00000169083	9.531e-01	3.900e-04	-0.7675	3.981e-01	-	-	-0.1237	9.739e-03	4.784e-01	8.663e-03	-	-	-	-
ENSG00000186635	-0.1557	1.512e-02	6.657e-02	6.502e-01	-	-	-	-	6.175e-01	6.133e-05	-	-	-	-
ENSG00000047365	-0.4396	1.462e-06	-0.04091	8.972e-01	-0.2565	1.907e-05	2.355e-02	2.475e-01	1.488e-01	4.359e-01	-	-	-	-
ENSG00000120318	-0.106	4.068e-01	-0.4431	3.563e-01	-0.2608	4.249e-01	-0.02825	6.042e-01	-0.0985	6.508e-01	-	-	-	-
ENSG00000198576	-0.2266	8.366e-01	-0.1554	9.464e-01	-0.1939	9.766e-01	-	-	1.951e-01	6.585e-01	-	-	-	-
ENSG00000095139	-0.08288	7.964e-02	-0.2323	3.736e-01	-0.1515	1.343e-01	-	-	-0.001989	9.789e-01	-	-	-	-
ENSG00000119682	-0.009796	9.203e-01	6.330e-01	2.609e-01	-	-	7.379e-02	4.209e-09	-0.1157	9.930e-02	-	-	-	-
ENSG00000143761	9.343e-01	1.890e-18	-0.1193	3.852e-01	-	-	2.824e-02	2.382e-01	-0.2811	1.045e-04	-	-	-	-
ENSG00000134287	9.127e-01	1.648e-17	1.034e-01	5.718e-01	5.410e-01	3.331e-16	-	-	-0.3349	3.961e-03	-	-	-0.2215	1.743e-02
ENSG00000168374	7.542e-01	1.133e-15	1.500e-01	7.095e-01	4.767e-01	2.875e-14	7.123e-02	1.134e-08	-0.2359	5.420e-02	-	-	-	-
ENSG00000272146	1.438e+00	1.423e-03	-0.01691	9.954e-01	-	-	-	-	-0.3269	2.582e-01	-	-	-	-
ENSG00000004059	3.865e-01	1.710e-07	-0.02484	9.283e-01	-	-	9.990e-02	8.423e-11	-0.3575	5.961e-03	-	-	-	-
ENSG00000165527	-0.4328	2.794e-10	2.104e-01	3.093e-01	-	-	-0.0443	7.593e-06	8.238e-02	5.050e-01	-	-	-0.05586	5.322e-01
ENSG00000101199	-0.3685	4.406e-04	2.511e-01	5.564e-01	-	-	-0.06652	1.164e-02	-0.1038	1.612e-01	-	-	3.757e-02	6.778e-01
ENSG00000149182	-0.3405	5.052e-06	7.549e-02	8.204e-01	-	-	-	-	-0.1634	1.203e-02	-	-	-0.2484	4.079e-03
ENSG00000124198	1.816e-01	1.916e-02	3.584e-01	3.101e-01	2.628e-01	3.639e-02	-0.04004	4.983e-06	-0.2491	9.249e-03	-	-	-	-
ENSG00000112379	-0.2136	5.547e-01	9.723e-01	3.311e-01	-	-	-	-	-0.1528	2.414e-01	-	-	-	-
ENSG00000132254	-0.4382	7.382e-03	4.317e-01	6.094e-01	-	-	-	-	-0.09325	2.537e-01	-	-	8.191e-02	3.595e-01
ENSG00000118520	-0.315	2.737e-01	-1.046	3.488e-01	-0.6509	3.197e-01	2.338e-01	5.044e-06	2.273e-01	7.211e-01	-0.2085	4.162e-02	1.272e-01	1.907e-01
ENSG00000081181	1.096e+00	3.715e-09	-0.2536	7.886e-01	-	-	1.577e-01	8.976e-04	1.884e-01	4.503e-01	-	-	-	-
ENSG00000134884	-0.6227	1.383e-04	1.764e-01	7.726e-01	-	-	2.707e-02	6.015e-02	2.119e-01	5.111e-03	-	-	-	-
ENSG00000175220	-0.2298	3.246e-04	-0.265	3.566e-01	-0.246	1.165e-03	-0.02663	5.558e-01	-0.09208	4.751e-01	-0.09645	3.379e-01	-	-
ENSG00000071205	1.108e+00	4.281e-15	1.394e-01	7.628e-01	6.629e-01	1.122e-13	-0.02495	3.776e-01	1.011e-01	5.253e-01	-	-	-	-
ENSG00000198826	1.309e-01	4.346e-01	7.239e-01	4.116e-01	4.033e-01	4.867e-01	-0.06504	3.544e-02	7.797e-01	4.344e-02	-	-	-	-
ENSG00000285077	2.379e-01	7.079e-01	4.912e-01	8.459e-01	3.543e-01	9.059e-01	-0.06157	1.200e-02	2.974e-01	4.464e-01	-	-	-	-
ENSG00000140750	-0.3937	2.920e-08	4.980e-01	1.407e-01	-	-	-0.06428	3.098e-02	4.493e-01	6.210e-03	-	-	-	-
ENSG00000275832	-0.2289	1.768e-01	-0.01409	9.744e-01	-0.1302	4.753e-01	-	-	2.865e-01	1.801e-01	-	-	-	-
ENSG00000138639	-0.676	1.484e-06	-0.2176	7.241e-01	-0.4655	1.585e-05	7.444e-02	1.125e-03	-0.1875	1.989e-01	-	-	-	-
ENSG00000163219	-0.3817	2.424e-06	8.826e-02	6.840e-01	-	-	7.171e-02	7.655e-08	3.251e-01	1.551e-01	-	-	-0.2693	2.395e-03
ENSG00000145819	-0.1821	2.607e-02	3.615e-01	2.203e-01	-	-	1.359e-01	6.271e-11	-0.2724	1.286e-01	-	-	-	-
ENSG00000159314	-0.3358	1.699e-04	-0.2217	4.187e-01	-0.2834	7.507e-04	5.196e-02	1.077e-01	4.350e-02	8.242e-01	-	-	-	-
ENSG00000215769	-0.171	6.591e-01	-0.08879	9.680e-01	-0.1332	9.247e-01	6.586e-02	5.324e-04	1.367e-01	3.301e-01	-	-	-	-
ENSG00000088756	1.358e-02	9.723e-01	2.361e-01	8.498e-01	1.158e-01	9.839e-01	-	-	-0.06988	7.914e-01	-	-	-	-
ENSG00000137962	-0.2488	4.080e-02	-0.01196	9.806e-01	-0.14	1.688e-01	-	-	7.065e-01	2.258e-03	-	-	-	-
ENSG00000134909	1.190e+00	1.010e-20	-0.1635	7.396e-01	-	-	-0.04871	4.084e-03	-0.2462	9.049e-02	-	-	-	-
ENSG00000004777	-0.4247	5.034e-01	-0.5409	7.915e-01	-0.478	7.651e-01	-0.1694	3.030e-04	9.315e-02	5.137e-01	-	-	-	-
ENSG00000160007	4.327e-02	6.103e-01	1.046e-02	9.751e-01	2.820e-02	9.040e-01	-0.04225	3.323e-03	1.817e-01	5.872e-02	-	-	-	-
ENSG00000147799	-1.109	1.662e-01	1.492e+00	5.962e-01	-	-	-	-	6.201e-02	6.652e-01	-	-	-	-
ENSG00000165895	-0.3619	1.643e-01	2.807e-01	7.872e-01	-	-	-	-	6.747e-01	1.196e-03	-	-	-	-
ENSG00000006740	-0.1972	7.349e-01	1.276e+00	2.840e-01	-	-	-	-	-0.3855	8.215e-02	-	-	-	-
ENSG00000258655	8.389e-01	7.916e-02	1.728e+00	5.587e-01	1.247e+00	1.821e-01	-	-	5.229e-01	4.978e-03	-	-	-	-
ENSG00000241484	-0.01751	9.752e-01	-0.003912	9.988e-01	-0.01126	9.997e-01	-0.08132	2.891e-01	-0.6078	7.029e-02	-	-	-	-
ENSG00000123329	-0.3884	5.357e-06	3.993e-01	1.445e-01	-	-	6.847e-02	3.312e-02	8.775e-01	1.881e-03	-	-	-	-
ENSG00000111348	4.220e-01	8.215e-10	-0.001083	9.903e-01	-	-	8.738e-02	4.056e-08	2.936e-01	2.605e-01	-	-	-0.05688	4.985e-01
ENSG00000104728	2.417e-01	2.314e-01	1.005e+00	1.478e-01	5.921e-01	1.496e-01	-0.09673	7.528e-02	2.378e-01	2.229e-01	-	-	1.146e-01	1.786e-01
ENSG00000074964	-0.5702	3.455e-04	-0.5039	4.171e-01	-0.5398	1.419e-03	-0.06818	1.601e-03	2.163e-01	1.184e-01	-	-	-	-
ENSG00000132694	-0.3255	7.231e-03	3.060e-01	4.963e-01	-	-	-	-	-0.08768	3.473e-01	-	-	-	-
ENSG00000196914	1.114e+00	3.462e-19	2.451e-01	1.736e-01	7.149e-01	0.000e+00	-0.1401	9.279e-06	1.056e-01	2.860e-01	-0.209	4.084e-01	-	-
ENSG00000110237	-0.5536	1.816e-01	1.279e+00	2.400e-01	-	-	-	-	4.572e-02	6.871e-01	-	-	-	-
ENSG00000142632	-0.6107	4.339e-02	1.160e+00	4.560e-01	-	-	-0.05317	1.191e-01	3.199e-01	3.625e-01	-	-	-	-
ENSG00000240771	-0.1703	7.437e-01	-0.4353	8.593e-01	-0.292	9.252e-01	-	-	-0.1089	5.679e-01	-	-	-0.07032	4.191e-01
ENSG00000114790	-0.0725	8.948e-01	1.106e+00	4.785e-01	-	-	-	-	4.727e-01	3.126e-02	-	-	-	-
ENSG00000243069	8.107e-01	6.866e-02	-0.1057	9.606e-01	-	-	-	-	6.989e-01	1.229e-02	-	-	-	-
ENSG00000214944	1.480e-01	5.582e-01	3.533e-01	7.671e-01	2.423e-01	7.914e-01	-	-	-0.2603	1.633e-01	-	-	-	-
ENSG00000163947	1.705e-01	1.817e-03	2.659e-02	9.251e-01	1.044e-01	1.242e-02	-0.03809	2.259e-04	-0.3151	1.013e-01	-	-	-	-
ENSG00000204959	-0.028	9.562e-01	3.445e-01	7.847e-01	-	-	-	-	6.855e-01	8.757e-02	-	-	-	-
ENSG00000213214	-0.3831	4.069e-01	-0.4897	6.114e-01	-0.4321	5.949e-01	-0.08	1.093e-01	2.328e+00	6.943e-02	-	-	-	-
ENSG00000244198	-0.6916	1.317e-04	5.211e-02	9.310e-01	-	-	-	-	4.691e-01	1.248e-01	-	-	-	-
ENSG00000183111	-0.2745	2.521e-01	-0.7268	3.497e-01	-0.4822	3.022e-01	-0.1266	1.134e-02	2.068e-01	4.713e-01	-	-	-	-
ENSG00000050327	-0.8599	1.265e-02	-0.612	5.633e-01	-0.746	4.237e-02	-0.1058	1.267e-02	-0.3196	3.994e-01	-	-	-	-
ENSG00000129675	-0.2293	1.279e-04	1.960e-01	4.923e-01	-	-	-	-	2.642e-01	4.553e-02	-	-	-	-
ENSG00000102606	6.240e-02	4.045e-01	1.764e-01	6.374e-01	1.147e-01	6.073e-01	-	-	-0.0102	8.922e-01	-	-	9.415e-02	2.976e-01
ENSG00000131089	-0.2666	2.563e-02	-0.2129	7.136e-01	-0.2419	9.148e-02	-0.02957	6.274e-03	-0.4728	4.980e-03	-	-	-	-
ENSG00000117713	-0.1548	1.477e-02	1.630e-02	9.301e-01	-	-	-0.008643	9.297e-01	1.730e-01	6.813e-02	-	-	8.339e-02	3.637e-01
ENSG00000049618	4.263e-02	3.465e-01	-0.03748	8.650e-01	-	-	-0.005528	8.679e-01	1.493e-01	1.293e-02	-	-	-	-
ENSG00000179361	5.226e-01	1.454e-06	-0.4721	3.144e-01	-	-	1.391e-02	8.572e-01	3.536e-01	3.327e-03	-	-	-	-
ENSG00000032219	-0.1019	1.977e-01	-0.1176	8.144e-01	-0.1091	4.550e-01	8.269e-02	1.513e-05	4.709e-02	5.536e-01	-	-	-	-
ENSG00000054267	-0.2931	7.187e-06	-0.0249	9.434e-01	-0.1699	8.747e-05	6.119e-02	6.374e-05	2.036e-03	9.807e-01	-0.04136	5.401e-01	-	-
ENSG00000150347	-0.6966	1.210e-08	-0.5835	1.759e-01	-0.6446	4.463e-08	-	-	1.758e-01	9.104e-02	-	-	-	-
ENSG00000166233	1.045e-02	8.146e-01	3.212e-01	2.890e-01	1.532e-01	5.759e-01	1.698e-02	3.214e-02	-0.08123	2.202e-01	-	-	-	-
ENSG00000177479	-0.0279	6.976e-01	3.893e-02	9.255e-01	-	-	-	-	-0.08636	2.595e-01	-	-	-	-
ENSG00000221883	9.471e-02	8.755e-01	-0.2396	9.355e-01	-	-	-	-	4.680e-02	7.871e-01	-	-	-	-
ENSG00000175414	-0.0289	9.413e-01	-0.2863	7.972e-01	-0.1471	9.659e-01	-0.06631	1.330e-04	1.021e-01	2.145e-01	-	-	-	-
ENSG00000152213	-0.54	1.144e-04	4.387e-01	4.800e-01	-	-	1.528e-01	0.000e+00	3.043e-01	4.197e-01	-	-	4.879e-02	5.877e-01
ENSG00000169379	3.034e-01	2.267e-02	-0.2571	7.869e-01	-	-	-	-	-0.001104	9.942e-01	-	-	-	-
ENSG00000152219	-0.5767	2.238e-06	2.243e-01	6.617e-01	-	-	-0.03858	1.625e-01	9.257e-03	9.296e-01	-	-	-	-
ENSG00000214087	5.724e-02	7.565e-01	1.023e+00	3.609e-01	5.010e-01	6.274e-01	-	-	-0.147	4.919e-02	-	-	-	-
ENSG00000185829	-0.3046	2.654e-01	6.845e-01	4.215e-01	-	-	-0.05637	2.911e-01	1.510e-01	4.211e-01	-	-	-	-
ENSG00000185829	-0.3046	2.654e-01	6.845e-01	4.215e-01	-	-	-0.08642	9.590e-02	1.510e-01	4.211e-01	-	-	-	-
ENSG00000228696	-0.4343	1.313e-01	-1.746	2.109e-01	-1.037	1.270e-01	-	-	8.237e-03	9.677e-01	-	-	-	-
ENSG00000228696	-0.4343	1.313e-01	-1.746	2.109e-01	-1.037	1.270e-01	-	-	8.237e-03	9.677e-01	-	-	-	-
ENSG00000228696	-0.4343	1.313e-01	-1.746	2.109e-01	-1.037	1.270e-01	-	-	8.237e-03	9.677e-01	-	-	-	-
ENSG00000213465	5.905e-02	5.551e-01	-0.0656	8.933e-01	-	-	-	-	-0.2084	1.845e-02	-	-	-0.01458	8.761e-01
ENSG00000273003	-0.284	5.047e-01	-1.058	4.031e-01	-0.6397	5.275e-01	-	-	1.277e+00	3.816e-01	-	-	-	-
ENSG00000102931	-0.2468	3.504e-03	6.038e-03	9.895e-01	-	-	-0.009594	6.680e-01	-0.02472	8.040e-01	-	-	-	-
ENSG00000122644	2.319e-02	8.650e-01	2.413e-01	6.388e-01	1.234e-01	8.803e-01	-0.1042	1.248e-04	-0.01838	9.085e-01	-	-	-	-
ENSG00000188042	-0.4732	1.125e-06	-0.1444	5.336e-01	-0.3222	9.201e-06	-	-	-0.2473	1.834e-01	-	-	-	-
ENSG00000175906	-0.6847	7.556e-02	-1.883	1.830e-01	-1.235	7.303e-02	-0.04004	5.287e-01	-0.7343	1.347e-02	-	-	-	-
ENSG00000162980	3.080e-02	6.724e-01	-0.2617	5.503e-01	-	-	-0.02464	4.901e-01	2.541e-01	4.315e-02	-	-	-	-
ENSG00000113966	-0.4243	2.414e-01	-1.387	5.400e-01	-0.8667	3.959e-01	-0.06091	5.924e-02	-0.3789	2.121e-02	-	-	-	-
ENSG00000177917	8.929e-01	2.846e-09	-0.08301	9.212e-01	-	-	3.246e-02	3.023e-02	5.093e-01	1.269e-02	-	-	-	-
ENSG00000143862	-0.3249	1.672e-04	-0.2817	4.977e-01	-0.305	8.652e-04	7.101e-02	1.858e-03	-0.007346	9.265e-01	-	-	-	-
ENSG00000134108	9.119e-01	6.158e-20	2.071e-01	5.481e-01	5.882e-01	0.000e+00	1.084e-02	6.841e-01	-0.1641	1.497e-01	-	-	-0.1108	2.188e-01
ENSG00000104442	-0.2207	3.301e-02	1.685e-02	9.763e-01	-	-	-0.06346	2.741e-04	-0.1099	2.559e-01	-	-	-	-
ENSG00000170632	-0.3663	3.054e-03	2.512e-01	6.985e-01	-	-	-	-	-0.09083	3.519e-01	-	-	-0.1365	1.317e-01
ENSG00000118690	4.409e-02	8.711e-01	-1.444	3.535e-01	-	-	3.190e-02	8.684e-02	-0.1886	1.443e-01	-	-	-	-
ENSG00000105676	-0.4112	1.272e-03	7.812e-01	2.128e-01	-	-	-	-	2.725e-02	7.163e-01	-	-	-	-
ENSG00000125449	4.917e-01	4.839e-04	4.556e-01	5.034e-01	4.751e-01	2.270e-03	3.488e-02	6.196e-02	9.138e-02	3.516e-01	-	-	-	-
ENSG00000114098	1.029e+00	1.452e-21	-0.5919	1.391e-01	-	-	-	-	3.803e-03	9.702e-01	-	-	-	-
ENSG00000126947	-0.06999	8.569e-01	7.998e-01	5.946e-01	-	-	-	-	-0.1561	7.130e-02	-	-	-	-
ENSG00000184867	-0.4534	3.143e-01	1.348e+00	4.679e-01	-	-	-	-	-0.0371	6.744e-01	-	-	-	-
ENSG00000196440	1.701e-01	5.448e-01	-0.3247	7.847e-01	-	-	-0.05387	5.560e-02	-0.3304	3.593e-03	-	-	-	-
ENSG00000125962	1.602e-02	9.441e-01	-0.9396	4.031e-01	-	-	-0.02603	8.641e-02	-0.2763	5.038e-02	-	-	-	-
ENSG00000198960	1.120e+00	2.876e-16	-0.536	4.095e-01	-	-	-	-	1.647e-01	2.095e-01	-	-	-	-
ENSG00000198520	-0.4746	7.332e-02	1.761e+00	1.649e-01	-	-	-0.05999	4.449e-02	-0.05367	7.678e-01	-	-	-	-
ENSG00000146476	-0.4302	1.239e-03	6.495e-01	4.078e-01	-	-	-	-	-0.1005	4.518e-01	-	-	-	-
ENSG00000172379	2.604e-01	5.352e-01	-0.56	6.533e-01	-	-	-	-	-0.163	9.286e-02	-	-	-	-
ENSG00000029153	9.752e-01	1.368e-11	2.157e-01	8.198e-01	6.263e-01	2.941e-10	-	-	-0.158	3.765e-01	-	-	-	-
ENSG00000241685	1.746e-01	4.264e-03	-0.1143	7.863e-01	-	-	3.839e-02	1.003e-04	-0.2297	4.149e-03	-	-	-	-
ENSG00000130429	8.912e-01	1.558e-15	1.625e-01	2.383e-01	5.565e-01	1.354e-14	6.821e-02	8.605e-06	8.366e-01	5.536e-03	-	-	-0.1646	4.879e-02
ENSG00000163466	3.321e-02	2.600e-01	-0.07776	5.305e-01	-	-	8.183e-02	1.005e-11	-0.3809	2.829e-03	-	-	-	-
ENSG00000241553	5.163e-01	4.677e-14	4.324e-02	7.708e-01	2.990e-01	1.152e-12	6.775e-02	2.029e-06	-0.2689	8.016e-04	-	-	-	-
ENSG00000250151	7.028e-01	1.776e-01	-0.8479	5.459e-01	-	-	1.026e-01	1.736e-06	-0.3899	2.388e-01	-	-	-	-
ENSG00000136950	-0.6237	2.209e-08	-0.3528	5.053e-01	-0.4993	2.156e-07	-	-	-0.2468	5.347e-02	-	-	-	-
ENSG00000242498	-0.351	1.074e-02	6.654e-01	2.247e-01	-	-	-	-	-0.05711	6.240e-01	-	-	-	-
ENSG00000250021	1.620e-01	6.088e-01	5.544e-01	5.037e-01	3.422e-01	6.691e-01	3.461e-02	2.582e-01	-0.1644	9.190e-02	-	-	-	-
ENSG00000137486	4.701e-01	2.244e-09	-0.05956	7.650e-01	-	-	-	-	-0.02231	8.474e-01	-	-	3.614e-02	6.845e-01
ENSG00000197070	-0.4869	9.621e-07	8.249e-02	8.581e-01	-	-	-	-	3.072e-01	2.391e-03	-	-	-	-
ENSG00000105643	-0.3263	2.558e-04	-0.07619	8.063e-01	-0.2114	1.956e-03	-	-	5.144e-01	4.477e-02	-	-	-	-
ENSG00000113369	1.430e-01	2.799e-02	-0.1438	6.533e-01	-	-	-	-	-0.06635	7.908e-01	-	-	3.093e-01	4.956e-04
ENSG00000281357	9.958e-01	6.036e-04	-1.597	2.440e-01	-	-	-	-	-0.2139	3.833e-01	-	-	-	-
ENSG00000140450	1.815e-01	9.037e-02	1.378e-01	7.923e-01	1.614e-01	2.604e-01	8.334e-02	1.112e-02	6.431e-03	9.772e-01	-	-	-	-
ENSG00000205784	-0.8612	3.126e-01	3.774e-01	8.985e-01	-	-	-0.1061	8.972e-04	2.464e-01	5.442e-01	-	-	-	-
ENSG00000100299	4.493e-01	1.532e-02	8.457e-03	9.939e-01	2.468e-01	7.896e-02	-0.02826	6.920e-01	2.401e-02	7.745e-01	8.474e-03	9.095e-01	-	-
ENSG00000113273	-0.0452	8.308e-01	6.456e-01	5.193e-01	-	-	4.110e-02	1.507e-02	1.018e-01	2.824e-01	-0.07677	4.798e-01	2.518e-01	6.389e-03
ENSG00000006756	1.942e-02	9.547e-01	6.621e-01	5.454e-01	3.146e-01	8.605e-01	-	-	-0.07897	6.622e-01	-	-	-	-
ENSG00000141337	-0.08846	6.238e-01	-0.6805	5.501e-01	-0.3604	7.102e-01	9.964e-02	6.452e-10	-0.1879	2.109e-01	-	-	-	-
ENSG00000164291	1.428e+00	2.170e-06	-0.7088	6.847e-01	-	-	-	-	6.613e-02	6.158e-01	-	-	6.856e-02	4.226e-01
ENSG00000111339	-0.6513	5.057e-02	-0.6104	7.013e-01	-0.6325	1.539e-01	-0.1431	1.559e-02	4.433e-01	3.568e-01	-	-	-0.2358	1.478e-02
ENSG00000173409	-0.08545	6.520e-01	-0.9948	3.815e-01	-0.5031	5.948e-01	-0.0583	1.590e-02	-0.1378	2.226e-01	-	-	-	-
ENSG00000099889	1.796e-01	5.294e-01	-0.9224	4.894e-01	-	-	-0.01273	9.195e-01	-0.01948	8.746e-01	-	-	-	-
ENSG00000214435	-0.2721	5.663e-01	7.516e-02	9.797e-01	-	-	-0.2023	4.705e-01	-0.007146	9.860e-01	-	-	-	-
ENSG00000188611	-0.5152	4.480e-01	-1.21	5.796e-01	-0.8344	6.098e-01	-0.07837	2.149e-01	-0.5318	1.394e-01	-0.2189	6.777e-03	1.150e-01	1.912e-01
ENSG00000065802	-0.5513	3.494e-04	-0.01102	9.844e-01	-0.3032	3.087e-03	-0.04518	5.131e-05	1.232e-02	8.868e-01	-	-	-	-
ENSG00000196372	-0.1238	5.088e-01	9.218e-01	2.166e-01	-	-	-	-	-0.2914	1.631e-02	-	-	-	-
ENSG00000239388	-0.8244	3.378e-01	-0.3667	9.014e-01	-0.6141	6.666e-01	-	-	1.397e-01	7.648e-01	-	-	-	-
ENSG00000267080	1.993e-01	3.937e-01	3.609e-01	7.959e-01	2.735e-01	6.769e-01	-0.05416	1.346e-01	8.119e-02	6.193e-01	-	-	-	-
ENSG00000182177	-0.9534	3.196e-01	2.765e+00	2.308e-01	-	-	-	-	-2.176	2.284e-04	-	-	-	-
ENSG00000100628	-0.3571	2.346e-01	6.189e-01	5.656e-01	-	-	-0.07941	2.929e-02	1.547e-01	6.412e-01	-	-	-	-
ENSG00000115239	2.280e-01	4.588e-02	-0.3337	6.826e-01	-	-	-	-	-0.06608	4.337e-01	-	-	-	-
ENSG00000115239	2.280e-01	4.588e-02	-0.3337	6.826e-01	-	-	-	-	-0.06608	4.337e-01	-	-	-	-
ENSG00000148331	-0.1725	2.663e-01	-0.4719	4.781e-01	-0.31	3.897e-01	-0.02387	5.206e-01	9.153e-02	2.478e-01	-	-	-	-
ENSG00000183475	-0.1626	1.949e-01	-1.465	3.025e-02	-0.7607	3.617e-02	4.587e-02	3.888e-07	-0.03717	5.608e-01	-	-	-	-
ENSG00000102048	-1.028	1.481e-01	1.366e+00	5.109e-01	-	-	-	-	8.109e-01	2.273e-01	-	-	-	-
ENSG00000138303	-0.1176	3.974e-01	-0.135	8.616e-01	-0.1256	7.093e-01	-	-	1.554e-01	1.001e-01	-	-	1.143e-01	2.057e-01
ENSG00000100325	-0.1536	9.594e-02	-0.2038	5.571e-01	-0.1766	2.100e-01	-0.06489	9.132e-02	-0.04852	6.683e-01	-	-	-	-
ENSG00000112249	-0.1097	1.525e-01	-0.4035	3.203e-01	-0.2446	1.964e-01	-	-	-0.051	5.048e-01	-	-	-	-
ENSG00000183734	-0.379	4.866e-02	1.881e-01	7.999e-01	-	-	9.099e-02	1.978e-04	-0.2088	6.358e-01	-	-	-	-
ENSG00000286053	1.702e-01	8.270e-01	2.192e-01	8.826e-01	1.928e-01	9.597e-01	-	-	8.488e-01	6.854e-01	-	-	-	-
ENSG00000111875	3.899e-02	6.636e-01	1.868e-01	7.349e-01	1.069e-01	8.379e-01	-0.05026	4.862e-02	1.113e-01	3.511e-01	-	-	-	-
ENSG00000105011	-0.003853	9.779e-01	5.849e-01	4.607e-01	-	-	5.940e-02	2.224e-01	3.532e-02	9.525e-01	-	-	-	-
ENSG00000141505	-0.4733	3.231e-02	6.946e-01	5.430e-01	-	-	-	-	6.779e-02	7.648e-01	-0.07007	1.870e-01	6.052e-02	4.896e-01
ENSG00000161944	-0.6148	1.215e-01	1.275e+00	5.074e-01	-	-	-0.05384	1.569e-01	8.478e-01	1.275e-01	-	-	-0.1437	1.176e-01
ENSG00000116539	4.731e-01	9.161e-12	4.797e-02	8.507e-01	2.778e-01	2.071e-10	2.761e-02	5.890e-03	-0.03374	5.273e-01	-	-	-0.07766	4.041e-01
ENSG00000213199	5.992e-01	5.842e-01	6.325e-02	9.830e-01	3.530e-01	8.928e-01	-	-	-0.02645	8.781e-01	-	-	-	-
ENSG00000126522	-0.4126	4.597e-03	-0.8992	2.520e-01	-0.6361	8.992e-03	2.972e-02	9.346e-02	-0.06649	5.428e-01	-	-	-0.09481	2.780e-01
ENSG00000169093	-0.5495	1.561e-06	-0.04577	9.263e-01	-0.3181	2.089e-05	-	-	-0.4765	1.281e-04	-	-	8.253e-02	3.864e-01
ENSG00000070669	-0.6496	4.245e-02	-1.49	3.179e-01	-1.036	7.160e-02	-	-	-0.1363	5.219e-01	-	-	-	-
ENSG00000138381	-0.2733	2.033e-02	1.855e-01	7.878e-01	-	-	-0.01658	8.270e-01	7.190e-02	4.904e-01	-	-	-	-
ENSG00000166183	8.367e-02	9.437e-01	-1.369	5.937e-01	-	-	-	-	-0.04858	8.694e-01	-	-	-	-
ENSG00000128203	-0.2286	5.118e-01	1.470e+00	2.348e-01	-	-	-	-	-0.08504	6.513e-01	-	-	-	-
ENSG00000169696	-0.6133	1.028e-05	3.057e-01	6.295e-01	-	-	-0.1285	3.372e-04	2.397e-01	3.069e-02	-	-	-	-
ENSG00000162174	4.150e-01	3.766e-02	-0.476	6.471e-01	-	-	-	-	1.498e-01	4.998e-01	-	-	-	-
ENSG00000130707	-0.2905	5.796e-02	3.302e-01	6.483e-01	-	-	-	-	-0.393	3.756e-02	-	-	-	-
ENSG00000034533	-0.4621	3.518e-02	6.533e-01	5.363e-01	-	-	-	-	2.024e-01	8.689e-02	-	-	-	-
ENSG00000171456	-0.1695	9.393e-03	-0.03873	9.099e-01	-0.1094	4.925e-02	-	-	1.611e-01	1.122e-02	-	-	-	-
ENSG00000141431	1.007e+00	8.419e-04	-1.216	4.198e-01	-	-	-	-	1.062e-01	4.129e-01	-	-	-	-
ENSG00000138138	-0.116	4.063e-01	-0.378	6.734e-01	-0.2363	6.282e-01	-	-	-0.2551	2.640e-02	-	-	-0.166	7.874e-02
ENSG00000156802	5.475e-01	4.065e-08	2.405e-01	6.845e-01	4.065e-01	5.119e-07	-0.05227	3.429e-03	-0.2486	7.692e-02	-	-	2.453e-01	4.444e-03
ENSG00000197785	-0.5662	4.589e-03	7.904e-01	2.865e-01	-	-	-0.03343	1.825e-01	4.502e-02	6.561e-01	-	-	-	-
ENSG00000160072	-0.427	9.037e-02	1.074e+00	3.027e-01	-	-	-	-	4.479e-02	6.540e-01	-	-	-	-
ENSG00000176208	5.280e-01	7.822e-05	4.626e-01	6.174e-01	4.979e-01	5.282e-04	-0.03063	1.245e-01	-0.005325	9.748e-01	-	-	-	-
ENSG00000167654	-1.287	3.569e-01	-2.32	2.529e-01	-1.762	3.073e-01	-	-	-0.3586	1.265e-01	-	-	-	-
ENSG00000123268	4.085e-02	5.801e-01	3.705e-01	4.684e-01	1.923e-01	6.258e-01	1.897e-02	3.927e-01	4.399e-01	9.539e-05	-	-	-	-
ENSG00000115966	5.707e-01	3.649e-12	1.550e-01	6.587e-01	3.798e-01	6.672e-11	-0.01162	7.033e-01	-0.1036	3.026e-01	-0.01411	8.966e-01	-	-
ENSG00000162772	4.019e-01	5.032e-02	6.824e-01	4.844e-01	5.307e-01	1.149e-01	-	-	6.313e-01	5.740e-02	-	-	-	-
ENSG00000169136	-0.4173	1.997e-03	5.121e-01	3.510e-01	-	-	-0.125	3.023e-05	-0.2309	1.718e-01	-	-	-	-
ENSG00000118217	2.462e-01	2.721e-03	-0.2058	7.044e-01	-	-	7.215e-02	1.069e-08	-0.01923	7.909e-01	-	-	-0.1538	7.650e-02
ENSG00000213676	2.537e-01	3.803e-02	5.760e-01	3.705e-01	4.018e-01	7.413e-02	-0.0216	6.487e-01	1.447e-02	8.363e-01	-	-	-0.1411	1.089e-01
ENSG00000170653	4.483e-02	6.338e-01	2.247e-01	6.695e-01	1.274e-01	7.881e-01	-0.02386	6.930e-01	3.327e-01	2.729e-02	-	-	-	-
ENSG00000171681	2.020e-01	3.966e-04	-0.01088	9.656e-01	-	-	-	-	1.165e-01	1.972e-01	-	-	-	-
ENSG00000152348	2.666e-01	1.035e-01	-0.05668	9.583e-01	-	-	-0.05212	7.989e-03	-0.04336	7.422e-01	-	-	-	-
ENSG00000123395	-0.4361	3.977e-03	-0.8042	2.699e-01	-0.6052	8.412e-03	-0.01243	4.166e-01	-0.06155	6.337e-01	-	-	-	-
ENSG00000145782	9.353e-02	2.703e-01	2.436e-01	6.853e-01	1.625e-01	4.975e-01	-	-	8.421e-02	2.787e-01	-	-	-	-
ENSG00000175224	-0.0454	4.845e-01	-0.4596	2.149e-01	-0.2356	3.396e-01	2.738e-02	2.039e-01	-0.1523	2.732e-02	-	-	-	-
ENSG00000085978	1.816e-01	6.886e-02	-0.05979	9.257e-01	-	-	-	-	-0.1663	6.003e-02	-	-	-	-
ENSG00000110046	-0.3534	2.747e-03	4.338e-01	3.056e-01	-	-	5.113e-02	2.734e-01	-0.2157	1.051e-02	-	-	-	-
ENSG00000066739	-0.1061	3.144e-01	4.897e-01	3.876e-01	-	-	-	-	-0.1562	5.409e-02	-	-	-	-
ENSG00000144848	-0.4253	3.428e-08	1.460e-01	6.690e-01	-	-	7.285e-02	5.941e-06	1.970e-02	8.321e-01	-	-	-	-
ENSG00000168397	-0.303	8.670e-04	-0.4131	3.891e-01	-0.3536	3.034e-03	-0.01647	5.515e-01	8.717e-02	3.182e-01	-	-	2.744e-01	2.034e-03
ENSG00000125703	5.743e-01	1.385e-07	-0.2416	6.852e-01	-	-	-0.03832	1.908e-01	3.384e-01	9.730e-02	-	-	-	-
ENSG00000198925	1.014e+00	2.230e-12	2.366e-01	7.104e-01	6.569e-01	4.463e-11	-0.03349	4.710e-01	-0.07573	2.843e-01	-	-	-	-
ENSG00000138363	-0.4466	6.924e-05	1.022e-02	9.839e-01	-	-	-	-	-0.04188	5.956e-01	-	-	-	-
ENSG00000149311	-0.3465	1.492e-09	-0.09274	6.632e-01	-0.23	2.151e-08	-	-	2.987e-01	2.390e-02	-	-	-	-
ENSG00000166454	-0.3882	3.203e-06	-0.02711	9.449e-01	-0.2223	4.149e-05	-	-	-0.1246	1.204e-01	-	-	-	-
ENSG00000168874	-0.1256	6.819e-01	9.800e-02	9.127e-01	-	-	-	-	7.907e-01	3.940e-03	-	-	-	-
ENSG00000177556	3.037e-01	4.422e-03	-0.2097	7.928e-01	-	-	-	-	-0.2686	7.641e-03	-0.07898	6.445e-01	-	-
ENSG00000145246	-0.1404	5.668e-01	-0.3657	7.146e-01	-0.2439	7.711e-01	-	-	2.563e-01	5.556e-02	-	-	-	-
ENSG00000068650	6.792e-01	9.466e-06	4.387e-01	3.635e-01	5.687e-01	4.673e-05	6.444e-02	7.469e-03	2.197e-01	1.719e-01	-	-	-	-
ENSG00000058063	6.515e-01	1.146e-14	1.228e-01	8.179e-01	4.087e-01	3.121e-13	5.732e-02	3.818e-03	1.410e-01	1.361e-01	-	-	-	-
ENSG00000101974	2.987e-01	3.798e-02	-0.8348	3.338e-01	-	-	-	-	1.056e+00	5.675e-05	-	-	-	-
ENSG00000105726	-0.233	2.397e-01	-0.3531	6.526e-01	-0.2882	4.466e-01	-	-	3.045e-02	7.272e-01	-	-	-0.1166	2.025e-01
ENSG00000159363	4.589e-01	5.257e-03	-0.2344	7.705e-01	-	-	-0.0882	7.836e-03	-0.3024	2.151e-02	-	-	-	-
ENSG00000133657	1.519e-02	8.481e-01	-0.1386	7.546e-01	-	-	-	-	-0.2563	2.207e-03	-	-	-	-
ENSG00000127249	1.451e+00	1.129e-06	8.323e-01	6.225e-01	1.167e+00	1.066e-05	3.432e-02	5.725e-01	1.777e-01	4.764e-01	-	-	-	-
ENSG00000163399	-0.1105	1.185e-01	-0.262	4.107e-01	-0.1801	1.958e-01	-0.07913	4.347e-08	-0.439	3.049e-02	-	-	6.158e-02	5.005e-01
ENSG00000203865	-0.3526	3.508e-01	9.863e-01	4.557e-01	-	-	-	-	-0.1682	3.429e-01	-	-	-	-
ENSG00000143153	1.081e+00	2.191e-05	-0.4403	7.164e-01	-	-	-0.06426	4.928e-02	-0.4249	8.526e-02	-	-	-0.3746	2.399e-05
ENSG00000129244	-0.05739	9.060e-01	-0.07034	9.660e-01	-0.06334	9.919e-01	-0.1258	6.403e-02	-0.01367	9.643e-01	-	-	-0.1244	1.527e-01
ENSG00000069849	6.263e-02	5.372e-01	1.012e-01	9.002e-01	8.037e-02	8.349e-01	4.040e-03	9.597e-01	5.474e-02	6.878e-01	-	-	3.019e-02	7.282e-01
ENSG00000166896	6.196e-01	1.895e-06	-0.6938	5.277e-01	-	-	-	-	-0.1628	3.447e-01	-	-	-	-
ENSG00000196296	-1.282	1.905e-01	-0.07256	9.804e-01	-0.7265	5.002e-01	-	-	-0.3267	1.565e-01	-	-	-	-
ENSG00000174437	1.274e+00	9.884e-21	3.465e-01	4.083e-01	8.479e-01	0.000e+00	-0.02962	3.467e-02	-0.1941	4.057e-02	-	-	-	-
ENSG00000074370	1.499e+00	4.327e-17	1.565e-01	5.482e-01	8.822e-01	8.882e-16	-	-	2.868e-01	3.814e-01	-	-	1.085e-01	2.024e-01
ENSG00000070961	-0.3822	1.381e-04	-0.9378	8.199e-02	-0.6374	1.403e-04	4.682e-02	3.562e-04	-0.537	1.539e-02	-	-	-	-
ENSG00000271614	-0.7032	7.322e-02	1.719e+00	2.393e-01	-	-	1.110e-01	4.115e-11	-0.3035	1.044e-01	-	-	-	-
ENSG00000157087	-0.09515	8.601e-01	-0.009694	9.953e-01	-0.0559	9.891e-01	-	-	-0.6177	3.760e-02	-	-	-	-
ENSG00000058668	-0.3343	4.917e-03	-0.5418	1.661e-01	-0.4296	6.625e-03	-	-	-0.06921	5.130e-01	-	-	-	-
ENSG00000110955	-0.3485	2.028e-10	-0.1374	4.355e-01	-0.2515	2.133e-09	-0.02056	1.968e-01	-0.3506	2.603e-02	-	-	-	-
ENSG00000165629	1.039e-01	1.118e-01	2.474e-01	4.525e-01	1.698e-01	2.016e-01	-	-	-0.2271	8.961e-02	-	-	-	-
ENSG00000130770	5.803e-01	3.452e-06	2.926e-01	6.621e-01	4.481e-01	3.197e-05	-	-	-0.1142	1.565e-01	-0.06473	7.739e-01	-	-
ENSG00000159199	-0.4772	1.466e-04	4.326e-01	4.627e-01	-	-	-	-	-0.3754	5.218e-03	-	-	-	-
ENSG00000173915	-0.02096	7.776e-01	-0.06459	8.715e-01	-0.041	9.413e-01	-	-	-0.1982	2.419e-01	-	-	-	-
ENSG00000169020	-0.4351	1.368e-04	-0.259	6.089e-01	-0.3542	8.658e-04	-	-	-0.1394	2.189e-01	-	-	-	-
ENSG00000241468	-0.3415	6.527e-06	-0.08955	8.091e-01	-0.2258	6.946e-05	-0.04814	2.598e-02	-0.2632	3.083e-02	-	-	-	-
ENSG00000167283	1.105e-01	1.310e-01	-0.242	5.326e-01	-	-	-	-	-0.1804	7.794e-02	-	-	-	-
ENSG00000116459	-0.2981	8.399e-07	3.132e-01	2.873e-01	-	-	4.411e-02	2.797e-04	-0.2771	9.736e-03	-	-	-	-
ENSG00000154723	4.038e-01	3.577e-06	-0.4557	4.313e-01	-	-	-0.0763	1.884e-02	-0.01572	8.886e-01	-	-	-	-
ENSG00000241837	-0.4528	1.146e-08	-0.1446	7.167e-01	-0.3112	1.612e-07	-	-	-0.1935	1.404e-01	7.814e-02	2.468e-01	-	-
ENSG00000071553	9.937e-01	9.864e-09	-1.022	2.463e-01	-	-	-	-	-0.2256	5.331e-02	-	-	-	-
ENSG00000033627	9.384e-01	1.265e-17	-0.122	8.191e-01	-	-	-	-	-0.306	1.036e-02	-	-	-	-
ENSG00000185344	5.084e-02	7.558e-01	3.464e-01	6.466e-01	1.866e-01	8.386e-01	-	-	1.518e-02	8.289e-01	-	-	-	-
ENSG00000185883	8.130e-01	2.869e-17	-0.1179	6.741e-01	-	-	-0.1246	1.928e-03	-0.268	6.221e-02	-	-	-	-
ENSG00000159720	4.218e-02	3.673e-01	3.392e-01	1.478e-01	1.786e-01	2.124e-01	8.051e-02	6.480e-07	-0.3131	1.112e-02	-	-	-	-
ENSG00000113732	1.080e+00	2.849e-19	-0.03156	9.116e-01	-	-	1.263e-01	1.541e-13	2.194e-01	1.537e-01	-	-	-	-
ENSG00000171130	-0.333	1.692e-02	-0.4038	5.665e-01	-0.3655	5.413e-02	-0.0341	1.047e-01	-0.4535	4.589e-04	-	-	-	-
ENSG00000204934	2.186e-01	7.146e-01	-0.2832	8.610e-01	-	-	-	-	1.286e-01	2.841e-01	-	-	-	-
ENSG00000147416	-0.1791	6.988e-03	-0.019	9.261e-01	-0.1056	3.909e-02	1.157e-01	3.360e-13	-0.6127	5.996e-03	-	-	-	-
ENSG00000143882	-0.8007	2.438e-01	2.375e-02	9.934e-01	-	-	-	-	4.413e-01	2.038e-01	-	-	-	-
ENSG00000250565	9.867e-02	7.532e-01	-1.304	2.267e-01	-	-	-	-	-0.09184	3.750e-01	-	-	-	-
ENSG00000128524	9.750e-02	1.292e-01	-0.2228	5.280e-01	-	-	4.414e-02	3.284e-02	-0.3206	1.315e-02	-0.1001	4.673e-01	-	-
ENSG00000213760	2.014e-01	7.958e-01	-0.7758	7.932e-01	-	-	-	-	-0.657	8.556e-03	-	-	-	-
ENSG00000047249	1.735e-01	2.985e-02	3.811e-01	5.605e-01	2.688e-01	8.515e-02	-	-	-0.4401	1.073e-02	-	-	-	-
ENSG00000165240	5.800e-01	8.669e-09	2.074e-01	7.414e-01	4.089e-01	1.277e-07	4.962e-02	3.250e-06	1.589e-01	2.064e-01	-	-	-	-
ENSG00000123191	8.864e-01	4.184e-03	1.310e+00	3.385e-01	1.081e+00	1.071e-02	-	-	1.941e-02	8.629e-01	-	-	-	-
ENSG00000081923	-0.2429	2.619e-01	1.857e-01	8.348e-01	-	-	-	-	-0.04994	8.141e-01	-	-	-	-
ENSG00000143515	2.245e-01	2.467e-02	2.576e-01	5.904e-01	2.397e-01	7.616e-02	-0.06701	4.516e-06	2.090e-01	1.895e-02	-	-	-	-
ENSG00000104043	3.242e-01	1.062e-02	5.966e-02	9.281e-01	2.027e-01	5.538e-02	7.683e-02	1.193e-04	3.015e-01	2.759e-01	-	-	-	-
ENSG00000179766	-0.2102	8.065e-01	-0.9966	6.353e-01	-0.5714	8.550e-01	-	-	-0.894	3.742e-01	-	-	-	-
ENSG00000054793	1.363e+00	1.312e-16	-0.2912	5.869e-01	-	-	-	-	-0.4675	1.933e-04	-	-	-	-
ENSG00000123472	4.951e-01	6.146e-09	9.678e-02	8.507e-01	3.122e-01	1.049e-07	-0.02191	4.290e-02	-0.2278	1.104e-02	-	-	-	-
ENSG00000171953	-0.4667	1.284e-03	2.491e-01	7.388e-01	-	-	-0.02238	1.855e-01	7.215e-02	3.170e-01	-	-	-	-
ENSG00000150756	-0.02926	8.917e-01	3.971e-01	6.923e-01	-	-	-	-	3.752e-01	4.737e-03	-	-	-	-
ENSG00000175054	-0.2283	1.619e-02	-0.4702	3.703e-01	-0.3394	3.667e-02	-0.02841	7.795e-02	-0.129	1.368e-01	-	-	-	-
ENSG00000138085	-0.1246	2.042e-01	-0.09347	8.744e-01	-0.1103	4.862e-01	2.454e-02	1.096e-02	3.289e-03	9.787e-01	-	-	5.643e-02	5.210e-01
ENSG00000164053	4.784e-01	1.024e-02	7.777e-01	4.240e-01	6.159e-01	2.795e-02	-	-	-0.01234	8.964e-01	-	-	-	-
ENSG00000088812	-0.07654	7.195e-01	8.188e-01	4.275e-01	-	-	-0.03991	2.536e-04	-0.1774	5.759e-02	-	-	-	-
ENSG00000107518	-0.6686	6.488e-02	-0.6408	6.761e-01	-0.6558	1.810e-01	-	-	-0.4078	7.224e-02	-	-	-	-
ENSG00000085224	7.659e-02	1.369e-01	6.082e-02	8.498e-01	6.934e-02	3.667e-01	-	-	-0.01539	8.479e-01	-	-	-	-
ENSG00000130638	4.243e-01	9.215e-08	6.757e-02	8.645e-01	2.604e-01	1.382e-06	-0.04942	4.366e-05	-0.2197	1.250e-02	-0.134	3.993e-01	-	-
ENSG00000224470	-0.1531	5.027e-02	2.626e-01	3.795e-01	-	-	-	-	6.206e-02	5.219e-01	-	-	-	-
ENSG00000168488	-0.3119	1.310e-05	-0.2386	4.320e-01	-0.2782	7.405e-05	-0.128	2.704e-03	6.271e-02	4.055e-01	-	-	-	-
ENSG00000066427	-0.06307	3.944e-01	1.051e-01	8.100e-01	-	-	-	-	5.355e-02	4.837e-01	-	-	-	-
ENSG00000163635	-0.03623	7.986e-01	1.678e-01	6.621e-01	-	-	5.713e-02	3.524e-05	2.483e-02	7.289e-01	-	-	-	-
ENSG00000162650	-0.1279	6.933e-01	1.550e+00	3.017e-01	-	-	-0.08142	1.416e-01	1.718e-01	2.030e-01	-	-	-	-
ENSG00000087152	2.947e-01	6.790e-05	2.082e-01	4.371e-01	2.550e-01	3.391e-04	-	-	-0.08362	5.037e-01	-	-	-	-
ENSG00000148090	-0.09497	4.797e-01	-0.3114	7.397e-01	-0.1944	7.225e-01	2.612e-02	4.105e-02	-0.1411	2.305e-01	-	-	-	-
ENSG00000127423	-0.2271	6.534e-01	9.765e-01	6.926e-01	-	-	-	-	-0.1771	5.353e-01	-	-	-	-
ENSG00000087586	7.969e-01	1.295e-10	-0.4502	6.034e-01	-	-	-0.03521	1.926e-01	-0.2235	5.188e-01	-	-	-0.0401	6.559e-01
ENSG00000178999	-0.1619	6.889e-01	6.005e-01	7.058e-01	-	-	5.028e-02	3.473e-01	6.214e-01	8.062e-01	-	-	4.428e-02	6.178e-01
ENSG00000169857	-0.3015	2.382e-01	-0.6912	5.685e-01	-0.4805	4.062e-01	-	-	1.715e-01	2.589e-01	-	-	-	-
ENSG00000105778	-0.2811	6.254e-04	-0.02095	9.618e-01	-0.1616	5.063e-03	5.215e-02	3.267e-11	-0.1713	2.500e-02	-	-	-	-
ENSG00000119986	-0.5054	2.834e-01	-0.4282	8.680e-01	-0.4699	5.910e-01	5.505e-02	1.977e-01	-0.3134	2.730e-02	-	-	-	-
ENSG00000198049	-0.6512	5.276e-01	-0.1376	9.577e-01	-0.4153	8.502e-01	-	-	-0.3567	5.491e-01	-	-	-	-
ENSG00000162779	-0.02565	9.790e-01	6.748e-01	8.196e-01	-	-	-	-	-0.3557	4.863e-01	-	-	-	-
ENSG00000103126	5.600e-02	3.654e-01	-0.06374	8.504e-01	-	-	-	-	2.958e-01	3.603e-03	-0.1573	4.769e-01	-	-
ENSG00000167601	2.453e-01	6.171e-01	-1.36	3.154e-01	-	-	-	-	6.099e-01	7.303e-03	-0.01204	8.028e-01	1.075e-01	2.263e-01
ENSG00000160862	-0.395	7.128e-01	1.165e+00	6.938e-01	-	-	-	-	6.728e-01	8.423e-02	-	-	2.269e-01	6.624e-03
ENSG00000163512	-0.07287	4.497e-01	-0.006721	9.922e-01	-0.04249	8.063e-01	-0.01112	8.853e-01	-0.07071	4.914e-01	-	-	-	-
ENSG00000253320	1.718e-02	9.617e-01	-0.8445	6.337e-01	-	-	-	-	-0.3089	8.512e-02	-	-	-	-
ENSG00000142920	-0.2355	6.167e-01	-1.126	3.947e-01	-0.6446	5.873e-01	-0.0345	2.796e-01	-0.1924	1.323e-01	-	-	-	-
ENSG00000172232	-0.4905	2.704e-02	7.483e-01	3.650e-01	-	-	1.735e-01	5.642e-03	-0.2527	4.703e-01	-0.0019	9.857e-01	-	-
ENSG00000162885	-0.1828	4.317e-01	2.954e-01	7.613e-01	-	-	-	-	-0.09467	2.220e-01	-	-	-	-
ENSG00000235863	4.896e-01	1.018e-03	-0.619	4.632e-01	-	-	1.069e-01	4.441e-16	-0.05292	6.595e-01	-	-	-	-
ENSG00000176022	-0.492	1.586e-03	-1.131	8.319e-02	-0.7854	1.310e-03	-	-	-0.02631	8.377e-01	-	-	2.088e-03	9.809e-01
ENSG00000109956	-0.5747	1.006e-02	-0.1374	8.719e-01	-0.3738	5.032e-02	-0.05299	4.412e-01	2.077e-01	1.164e-01	-	-	-	-
ENSG00000149541	-0.3687	7.600e-02	6.592e-01	4.478e-01	-	-	-0.04798	8.712e-03	-0.1196	1.812e-01	-	-	-0.1881	3.521e-02
ENSG00000187676	-0.04417	8.858e-01	-0.1793	9.082e-01	-0.1062	9.795e-01	-0.02876	1.296e-01	-0.02988	8.097e-01	-	-	1.381e-01	1.251e-01
ENSG00000214654	-0.4381	2.930e-01	4.288e-02	9.785e-01	-	-	-	-	3.291e-02	8.810e-01	-	-	-	-
ENSG00000176383	-1.028	2.939e-02	1.309e+00	3.561e-01	-	-	-	-	9.509e-02	6.143e-01	-	-	-	-
ENSG00000176597	-0.07257	7.725e-01	-0.193	8.633e-01	-0.1279	9.371e-01	1.492e-01	1.982e-08	-0.3618	1.114e-01	-	-	-	-
ENSG00000198488	-1.563	3.218e-01	-0.4651	8.671e-01	-1.059	6.352e-01	-	-	8.198e-01	1.585e-01	-	-	1.974e-01	2.402e-02
ENSG00000156966	-0.7936	1.217e-01	-0.09296	9.527e-01	-0.4718	3.658e-01	-0.03814	6.444e-01	-0.2076	3.429e-01	-	-	-	-
ENSG00000177191	-0.234	3.832e-01	-0.3413	7.963e-01	-0.2833	6.673e-01	1.129e-01	7.846e-05	3.650e-01	3.720e-01	-	-	-0.02167	7.988e-01
ENSG00000237172	-0.2713	6.633e-01	7.116e-01	7.467e-01	-	-	-	-	1.149e-01	4.606e-01	-	-	-	-
ENSG00000182272	1.971e-01	8.400e-01	4.007e-01	8.923e-01	2.906e-01	9.656e-01	-	-	3.852e-01	8.165e-03	-	-	-	-
ENSG00000086062	7.292e-01	1.504e-11	3.591e-01	4.343e-01	5.592e-01	1.747e-10	9.275e-02	2.142e-07	4.923e-01	7.550e-02	2.618e-02	5.438e-01	-0.0525	5.457e-01
ENSG00000233554	9.545e-01	2.587e-03	-1.033	6.151e-01	-	-	-	-	-0.7436	1.222e-01	-	-	-	-
ENSG00000117411	-0.3255	1.413e-01	1.393e-01	8.816e-01	-	-	-	-	9.363e-02	2.909e-01	-	-	-0.3318	1.707e-04
ENSG00000158850	-0.3444	1.026e-02	8.602e-01	3.048e-01	-	-	-0.0377	2.839e-01	9.633e-02	1.911e-01	-	-	-0.1025	2.550e-01
ENSG00000121578	-0.1938	4.704e-01	-0.6708	6.554e-01	-0.4129	6.711e-01	2.532e-03	9.796e-01	-0.1581	1.073e-01	-	-	-	-
ENSG00000027847	-0.7294	2.054e-03	-0.4258	7.316e-01	-0.59	1.127e-02	-0.0348	7.852e-02	-0.1249	1.558e-01	-	-	-0.08501	3.371e-01
ENSG00000108641	-0.6015	1.755e-01	-1.627	3.415e-01	-1.072	2.286e-01	-0.1023	1.174e-01	7.238e-02	5.395e-01	-	-	-	-
ENSG00000123810	1.288e-01	4.711e-01	9.352e-01	3.398e-01	4.992e-01	4.534e-01	1.239e-01	5.251e-09	3.782e-02	8.381e-01	-	-	-	-
ENSG00000247081	-0.1864	5.374e-01	2.241e-01	8.109e-01	-	-	-	-	-0.266	3.457e-01	-	-	-	-
ENSG00000136881	-0.2518	7.405e-01	7.294e-01	8.053e-01	-	-	-	-	-0.2388	4.799e-01	-	-	-	-
ENSG00000158019	4.763e-01	3.971e-07	-0.644	2.478e-01	-	-	-	-	-0.2643	1.608e-02	-	-	-	-
ENSG00000186318	5.907e-01	6.843e-03	1.295e-01	8.791e-01	3.788e-01	3.678e-02	-	-	-0.1285	3.422e-01	-	-	-	-
ENSG00000278768	-0.001555	9.965e-01	-1.526	2.732e-01	-0.7016	6.264e-01	-	-	5.761e-02	5.012e-01	-	-	-	-
ENSG00000112182	-0.9482	3.297e-11	-0.008248	9.813e-01	-0.5164	8.139e-10	-0.08651	2.899e-04	4.128e-01	1.520e-02	-	-	1.108e-01	2.249e-01
ENSG00000002330	3.214e-01	2.563e-03	-0.3428	5.656e-01	-	-	8.139e-02	1.096e-06	2.704e-02	7.645e-01	-	-	1.693e-01	6.653e-02
ENSG00000107262	-0.1204	6.850e-02	-0.06216	8.414e-01	-0.09366	2.221e-01	-0.07251	1.956e-02	-0.01008	9.195e-01	-	-	-	-
ENSG00000112208	-0.2181	3.508e-01	2.159e-01	8.361e-01	-	-	-	-	5.671e-01	8.437e-04	-	-	-	-
ENSG00000151929	-0.174	5.110e-01	-0.1222	9.094e-01	-0.1502	8.208e-01	-	-	9.474e-01	1.448e-02	-0.1396	2.461e-02	2.655e-02	7.624e-01
ENSG00000166170	-0.2765	2.481e-04	4.542e-01	3.227e-01	-	-	-	-	-0.06517	3.749e-01	-	-	1.262e-01	1.555e-01
ENSG00000204463	-0.286	1.482e-06	-0.05243	7.990e-01	-0.1787	1.734e-05	-0.07215	1.265e-02	3.600e-02	5.108e-01	-0.08606	3.122e-01	-	-
ENSG00000175866	-0.2281	2.360e-01	3.439e-01	7.407e-01	-	-	-0.05613	2.602e-01	-0.2159	1.896e-01	-0.02412	8.283e-01	-	-
ENSG00000226137	6.161e-02	6.139e-01	-1.092	6.641e-02	-	-	2.779e-02	4.067e-01	-0.1263	3.545e-01	-	-	-	-
ENSG00000006453	-0.4367	3.618e-01	-0.8746	6.208e-01	-0.6378	5.601e-01	-	-	9.503e-01	1.789e-03	-	-	-	-
ENSG00000007516	-0.7086	6.423e-02	1.130e+00	2.761e-01	-	-	-	-	-0.1338	5.731e-01	-	-	-	-
ENSG00000095739	9.797e-01	1.424e-03	4.966e-02	9.763e-01	5.525e-01	1.054e-02	-	-	3.469e-01	1.273e-01	2.038e-03	9.679e-01	-	-
ENSG00000175334	-0.06	3.040e-01	-0.2825	4.121e-01	-0.1622	3.855e-01	-	-	2.977e-01	6.821e-03	-	-	-	-
ENSG00000153064	5.341e-01	1.190e-07	1.119e-01	6.541e-01	3.402e-01	1.352e-06	-	-	1.670e-01	6.310e-01	-0.3545	1.419e-01	-	-
ENSG00000172530	5.012e-01	2.256e-07	-0.08613	8.206e-01	-	-	-	-	4.128e-01	1.233e-03	-	-	-	-
ENSG00000176788	-0.2748	1.667e-02	3.724e-01	2.245e-01	-	-	-	-	-0.1639	4.581e-01	-	-	-	-
ENSG00000156127	-0.4691	4.702e-03	-0.7804	3.370e-01	-0.6121	1.180e-02	-	-	1.562e+00	2.450e-02	-	-	-	-
ENSG00000168062	-0.04338	8.852e-01	1.521e-01	9.076e-01	-	-	-	-	4.482e-01	1.736e-01	-	-	-	-
ENSG00000123685	-0.3282	1.676e-01	-0.3397	7.892e-01	-0.3334	3.999e-01	-0.03818	3.500e-01	1.423e-01	4.584e-01	-	-	1.273e-01	1.479e-01
ENSG00000009954	-0.3076	1.457e-06	8.247e-02	7.643e-01	-	-	-0.03398	4.978e-03	1.135e-01	1.189e-01	-	-	-	-
ENSG00000076108	-0.2603	1.950e-04	1.893e-03	9.926e-01	-	-	-	-	1.479e-01	6.370e-02	-	-	-	-
ENSG00000105327	3.413e-01	2.953e-03	7.642e-01	1.672e-01	5.356e-01	4.252e-03	1.123e-01	2.320e-06	1.106e-01	5.050e-01	-	-	-	-
ENSG00000214413	-0.1714	1.411e-01	-0.5471	4.156e-01	-0.3439	2.250e-01	3.383e-02	2.376e-02	9.203e-02	2.747e-01	-	-	-	-
ENSG00000119636	1.070e+00	1.522e-12	1.043e+00	2.281e-01	1.058e+00	1.031e-11	-0.0619	1.309e-01	-0.2085	1.893e-01	-	-	-	-
ENSG00000174483	-0.2118	4.029e-01	-0.07564	9.330e-01	-0.1493	7.437e-01	-0.07011	3.196e-05	-0.1242	1.493e-01	-	-	-	-
ENSG00000179941	-0.2065	4.109e-01	1.692e-02	9.914e-01	-	-	8.792e-03	8.927e-01	6.305e-02	5.744e-01	-	-	-	-
ENSG00000181004	-0.4057	2.224e-01	3.649e-01	8.015e-01	-	-	-	-	-0.127	4.016e-01	-	-	-	-
ENSG00000125124	-0.1189	3.660e-01	1.636e-01	8.158e-01	-	-	-0.01873	4.623e-01	-0.01233	9.007e-01	-	-	-	-
ENSG00000140463	-0.5578	9.060e-02	-0.8863	4.372e-01	-0.7087	1.675e-01	2.227e-02	4.885e-02	-0.1668	1.400e-01	-	-	-	-
ENSG00000163093	-0.0649	8.753e-01	6.786e-01	6.495e-01	-	-	-0.09324	7.192e-02	-0.2499	6.386e-03	-	-	-	-
ENSG00000138686	-0.2417	1.509e-01	2.515e-01	8.095e-01	-	-	-	-	-0.343	1.503e-02	-	-	-	-
ENSG00000114439	3.045e-02	6.259e-01	3.301e-01	2.316e-01	1.681e-01	4.249e-01	5.516e-03	8.142e-01	2.976e-01	3.433e-02	-	-	-	-
ENSG00000187244	-0.03702	8.561e-01	-0.6375	4.708e-01	-0.3128	7.693e-01	-0.07896	4.119e-01	8.751e-01	3.539e-03	-0.01151	7.972e-01	-0.2315	7.760e-03
ENSG00000185825	1.249e+00	2.554e-19	-0.2203	6.020e-01	-	-	-	-	-0.2154	1.862e-02	-	-	-	-
ENSG00000050820	-0.07437	7.492e-01	4.287e-01	6.433e-01	-	-	-	-	2.673e-01	1.960e-02	-	-	-	-
ENSG00000137936	-0.3195	2.333e-01	5.221e-01	5.831e-01	-	-	-	-	4.576e-01	2.954e-02	-	-	-	-
ENSG00000116752	-0.2808	1.389e-02	5.056e-01	5.056e-01	-	-	2.716e-02	2.951e-01	-0.283	5.217e-02	-	-	-	-
ENSG00000060982	-0.2998	2.672e-02	1.572e-01	7.640e-01	-	-	-	-	-0.4924	2.138e-02	-	-	-	-
ENSG00000105552	-0.441	2.927e-02	-0.3725	6.533e-01	-0.4095	9.480e-02	-0.04958	9.741e-02	2.318e-01	1.003e-01	-	-	-	-
ENSG00000107949	-0.4587	6.831e-05	1.600e-01	7.870e-01	-	-	-	-	4.224e-01	1.315e-04	-	-	-	-
ENSG00000248098	-0.2461	1.287e-01	-0.4533	3.841e-01	-0.3413	1.981e-01	-0.04816	2.230e-03	-0.1471	1.300e-01	-	-	-	-
ENSG00000083123	6.703e-02	7.020e-01	1.046e+00	3.068e-01	5.168e-01	5.461e-01	-0.0311	4.787e-02	-0.07709	6.346e-01	-	-	-	-
ENSG00000142867	-0.3134	8.094e-04	-0.4368	3.822e-01	-0.3701	2.809e-03	6.338e-02	1.959e-07	2.077e-01	2.239e-01	-	-	1.065e-03	9.911e-01
ENSG00000119866	-0.82	3.897e-11	3.001e-01	3.483e-01	-	-	-0.07149	4.277e-03	-0.06599	7.555e-01	-	-	-	-
ENSG00000171791	-0.6582	1.093e-11	-0.06197	7.927e-01	-0.3844	2.294e-10	-0.058	3.942e-03	5.034e-01	3.499e-03	-	-	-	-
ENSG00000140379	-0.4675	3.221e-06	-0.3229	3.983e-01	-0.4011	1.869e-05	9.979e-02	4.864e-02	1.448e-01	8.320e-01	-	-	2.713e-01	2.601e-03
ENSG00000171552	6.928e-01	3.919e-11	1.046e-01	5.509e-01	4.227e-01	5.518e-10	-0.1309	1.276e-03	1.640e-01	6.895e-02	-	-	-0.2276	1.149e-02
ENSG00000153094	-0.4734	3.928e-05	3.796e-01	3.668e-01	-	-	7.620e-02	1.443e-05	3.902e-01	6.670e-03	-0.06396	2.153e-01	-	-
ENSG00000121380	-1.057	2.583e-01	-0.009701	9.962e-01	-0.5759	6.066e-01	-0.1439	6.995e-02	-1.242	7.255e-03	-	-	-	-
ENSG00000188761	-0.9558	3.703e-02	1.285e-01	9.171e-01	-	-	-	-	-0.202	3.532e-01	-	-	-	-
ENSG00000129473	7.266e-01	7.318e-10	1.838e-01	6.513e-01	4.773e-01	1.071e-08	-	-	-0.2811	5.731e-03	-	-	-	-
ENSG00000110987	-0.5846	2.985e-03	-0.9475	1.134e-01	-0.7513	3.043e-03	-0.1304	3.006e-05	-0.164	1.168e-01	-	-	-	-
ENSG00000099385	-0.5277	6.169e-07	-0.2555	5.985e-01	-0.4027	5.838e-06	-	-	3.308e-01	6.205e-02	-	-	-	-
ENSG00000116128	-0.3989	7.087e-02	-0.295	6.968e-01	-0.3511	1.979e-01	-0.06065	6.358e-02	1.434e-01	5.483e-02	-	-	-	-
ENSG00000186174	-0.3932	1.531e-04	-0.2015	5.174e-01	-0.3051	8.273e-04	-0.1793	1.226e-05	3.410e-01	1.264e-02	-	-	-	-
ENSG00000029363	-0.4022	4.917e-08	4.080e-01	1.846e-01	-	-	2.670e-02	1.108e-01	-0.08088	3.242e-01	-	-	-	-
ENSG00000173681	5.793e-01	7.242e-07	-0.2908	6.425e-01	-	-	3.941e-02	6.436e-03	1.323e-01	2.098e-01	-	-	-	-
ENSG00000183337	8.375e-02	4.036e-01	-0.0131	9.743e-01	-	-	-0.06494	1.442e-03	2.063e-01	7.870e-02	-	-	-	-
ENSG00000215580	6.584e-01	4.762e-01	-1.328	6.535e-01	-	-	-	-	-0.06156	8.549e-01	-	-	-	-
ENSG00000186716	8.177e-01	8.562e-13	1.983e-01	4.184e-01	5.332e-01	1.062e-11	-	-	-0.03007	8.255e-01	-0.2243	2.860e-01	-	-
ENSG00000169668	1.005e-01	7.658e-01	3.221e-01	7.824e-01	2.023e-01	9.061e-01	-	-	-0.009447	9.756e-01	-	-	-	-
ENSG00000074582	-0.5125	4.228e-02	-1.401	2.127e-01	-0.9205	5.137e-02	-0.03596	1.758e-02	7.674e-02	3.125e-01	-	-	-	-
ENSG00000161267	-0.4927	3.523e-02	-1.748	3.323e-02	-1.069	9.072e-03	-0.03252	3.313e-01	-0.4052	1.204e-02	-	-	-	-
ENSG00000164039	-0.3563	1.138e-01	1.977e-01	8.646e-01	-	-	-	-	1.605e-01	3.903e-01	-	-	-	-
ENSG00000176697	7.893e-01	5.477e-02	3.531e-01	8.601e-01	5.889e-01	1.910e-01	-	-	-0.3583	3.559e-01	-	-	-	-
ENSG00000245573	-0.4487	3.782e-01	-0.8959	5.402e-01	-0.6541	5.288e-01	-	-	-0.2737	1.253e-01	-	-	-	-
ENSG00000145734	-0.01019	8.871e-01	4.989e-01	1.849e-01	-	-	-	-	4.161e-03	9.618e-01	-	-	9.591e-02	2.823e-01
ENSG00000166546	-1.699	2.648e-02	-0.6755	7.366e-01	-1.229	9.631e-02	-	-	-0.08197	7.094e-01	-	-	-	-
ENSG00000126581	5.333e-01	1.142e-15	1.215e-01	7.271e-01	3.441e-01	2.964e-14	-	-	-0.1959	1.590e-02	-	-	-	-
ENSG00000183092	-0.2851	4.926e-01	4.436e-01	7.641e-01	-	-	-	-	1.792e-01	3.572e-01	-	-	-	-
ENSG00000178409	-0.3506	3.726e-01	2.706e-01	8.219e-01	-	-	-0.07606	2.888e-02	3.172e-02	8.423e-01	-	-	-	-
ENSG00000231345	-0.4525	4.586e-01	8.487e-01	6.707e-01	-	-	-	-	-0.7731	1.289e-01	-	-	-	-
ENSG00000278616	-0.3219	4.985e-01	-1.075	7.164e-01	-0.668	7.248e-01	-	-	1.339e-01	7.976e-01	-	-	-	-
ENSG00000162373	-0.2492	3.617e-01	8.309e-01	4.516e-01	-	-	-	-	-0.161	3.135e-01	-	-	-	-
ENSG00000151917	-0.6727	3.630e-01	-1.576	5.750e-01	-1.088	5.357e-01	-	-	-0.3232	1.451e-01	-	-	-	-
ENSG00000165626	6.630e-01	7.541e-03	6.257e-01	5.432e-01	6.459e-01	2.662e-02	-	-	4.428e-01	6.823e-03	-	-	-	-
ENSG00000167995	9.742e-02	7.239e-01	1.014e+00	2.795e-01	5.185e-01	5.256e-01	1.270e-01	1.571e-06	-0.4244	1.393e-01	-	-	-	-
ENSG00000039987	1.325e+00	2.056e-03	-0.2652	9.286e-01	-	-	-	-	5.724e-01	3.023e-01	-	-	-	-
ENSG00000127325	1.036e+00	4.574e-03	1.667e+00	3.443e-01	1.326e+00	1.174e-02	-	-	-0.01458	9.594e-01	-	-	-	-
ENSG00000177951	-0.07959	3.312e-01	-0.02398	9.574e-01	-0.05405	6.812e-01	-	-	-0.07207	4.026e-01	-	-	-0.01192	8.963e-01
ENSG00000133169	2.812e-01	5.060e-01	5.651e-01	7.999e-01	4.116e-01	7.708e-01	1.761e-01	2.978e-02	-0.8746	1.179e-03	-	-	-	-
ENSG00000133134	-0.9475	4.840e-03	1.072e+00	4.838e-01	-	-	-	-	-0.8809	2.549e-04	-	-	-	-
ENSG00000102409	7.530e-01	2.019e-11	-0.7192	2.849e-01	-	-	3.636e-02	6.400e-02	-0.4468	2.743e-03	-	-	-	-
ENSG00000184515	-0.3601	5.255e-01	-0.8711	7.684e-01	-0.5948	7.700e-01	-	-	-0.9443	3.082e-03	-	-	-	-
ENSG00000103429	8.832e-02	1.903e-01	-0.863	9.476e-02	-	-	-	-	4.785e-02	5.541e-01	-	-	-	-
ENSG00000170819	-1.429	3.505e-02	-0.8547	6.964e-01	-1.165	1.150e-01	-	-	2.960e-01	6.776e-01	-	-	-	-
ENSG00000198908	-0.4642	3.928e-01	-0.9954	4.720e-01	-0.7082	4.978e-01	-	-	-0.3894	5.866e-02	-	-	-	-
ENSG00000123095	-0.7665	6.507e-04	-0.3398	6.322e-01	-0.5705	3.618e-03	-0.0597	5.178e-01	2.979e-01	4.235e-02	-	-	-	-
ENSG00000132840	-0.4336	6.024e-01	-0.7478	7.826e-01	-0.5779	8.259e-01	-	-	4.692e-01	1.369e-01	-	-	4.789e-02	6.032e-01
ENSG00000151746	8.618e-01	1.584e-10	4.400e-01	4.484e-01	6.680e-01	1.730e-09	-	-	-0.05285	4.776e-01	-	-	-	-
ENSG00000185963	1.189e+00	7.778e-16	-0.03444	9.215e-01	-	-	5.077e-02	6.864e-04	2.767e-02	6.963e-01	-	-	-	-
ENSG00000135127	-0.5699	1.633e-02	3.004e-01	7.133e-01	-	-	-0.1009	2.891e-04	-0.07308	7.566e-01	-	-	-0.04458	6.274e-01
ENSG00000015475	-0.005806	9.390e-01	1.236e-01	7.408e-01	-	-	9.937e-02	1.052e-11	-0.1201	3.373e-01	-0.1198	3.474e-01	-0.1727	5.501e-02
ENSG00000136717	-0.5901	7.603e-09	-0.2691	4.151e-01	-0.4427	6.493e-08	-0.09079	1.278e-06	1.354e-01	4.281e-01	-	-	-0.3353	3.873e-04
ENSG00000147439	-0.5668	2.565e-04	4.507e-01	5.208e-01	-	-	8.204e-02	2.320e-09	1.807e-01	7.646e-02	-	-	-	-
ENSG00000023445	-0.7605	2.935e-13	-0.1616	5.560e-01	-0.4854	4.968e-12	-0.108	1.481e-04	3.574e-01	1.736e-01	-	-	1.227e-01	1.656e-01
ENSG00000282851	-0.4086	6.664e-02	1.084e+00	2.330e-01	-	-	-	-	7.443e-01	1.624e-02	-	-	-	-
ENSG00000134897	1.232e+00	1.946e-13	1.380e-01	8.728e-01	7.293e-01	5.164e-12	-0.03259	5.251e-02	3.073e-02	7.059e-01	-	-	-	-
ENSG00000166619	-0.3731	5.185e-04	5.640e-01	2.617e-01	-	-	-0.02863	1.027e-01	-0.2119	2.771e-02	-	-	-	-
ENSG00000136573	-0.9196	2.784e-11	5.595e-02	8.833e-01	-	-	-	-	1.519e+00	1.670e-01	-	-	-0.1523	1.005e-01
ENSG00000197299	-0.1505	4.420e-01	5.557e-01	5.500e-01	-	-	-	-	8.019e-01	2.901e-05	-	-	-	-
ENSG00000108578	-0.227	2.085e-02	3.744e-01	5.078e-01	-	-	-0.0344	1.043e-02	-0.183	2.591e-02	-0.005171	9.294e-01	3.049e-02	7.499e-01
ENSG00000095585	-0.8748	1.908e-07	-0.04071	9.454e-01	-0.4917	2.981e-06	-	-	5.919e-01	8.244e-02	-	-	-	-
ENSG00000135441	-0.1417	4.082e-02	-0.3313	4.811e-01	-0.2288	9.683e-02	2.362e-02	2.814e-01	-0.1082	2.042e-01	-	-	-	-
ENSG00000196072	-0.489	4.182e-09	2.855e-01	5.048e-01	-	-	-0.03079	4.246e-01	-0.2344	6.154e-02	-	-	-	-
ENSG00000189114	-0.1578	1.344e-01	-0.3236	6.013e-01	-0.2339	2.841e-01	-	-	-0.04751	5.985e-01	-	-	-	-
ENSG00000186222	-0.3493	1.553e-02	2.595e-01	6.876e-01	-	-	-	-	-0.08321	5.601e-01	-	-	-	-
ENSG00000188428	4.704e-01	1.949e-04	-0.6599	3.342e-01	-	-	-0.02473	1.094e-01	2.237e-01	6.385e-02	-	-	-	-
ENSG00000259040	7.241e-01	8.810e-02	-0.63	8.314e-01	-	-	-	-	5.257e-01	9.266e-01	-	-	-	-
ENSG00000104164	9.773e-01	3.621e-18	4.890e-02	8.505e-01	5.509e-01	1.110e-16	-0.03798	2.208e-02	-0.1735	1.006e-01	-	-	-	-
ENSG00000117475	7.350e-01	4.620e-09	4.360e-01	4.670e-01	5.976e-01	4.521e-08	4.277e-02	6.952e-02	4.176e-02	6.165e-01	-	-	-	-
ENSG00000166780	-0.3222	3.464e-01	-0.4646	6.604e-01	-0.3876	5.663e-01	-	-	-0.3461	3.001e-02	-	-	-	-
ENSG00000104081	-0.5457	1.400e-06	1.081e-02	9.790e-01	-	-	3.280e-02	2.305e-01	4.584e-01	1.562e-01	-	-	-	-
ENSG00000168283	1.793e-01	8.997e-03	-0.07704	8.327e-01	-	-	-0.03722	1.487e-01	3.460e-01	6.616e-03	-	-	-	-
ENSG00000168487	1.410e-01	7.770e-01	-0.05967	9.644e-01	-	-	-0.0596	7.061e-02	5.572e-01	3.049e-04	-	-	2.508e-01	4.586e-03
ENSG00000125378	-0.2248	7.132e-01	5.224e-01	8.495e-01	-	-	-	-	5.487e-01	2.473e-02	-0.1343	2.114e-02	1.516e-01	9.773e-02
ENSG00000153162	1.527e+00	9.558e-17	2.202e-01	6.230e-01	9.267e-01	2.331e-15	-	-	4.132e-01	1.622e-01	-0.1262	2.705e-02	-	-
ENSG00000183682	-0.7562	4.199e-01	8.892e-01	7.498e-01	-	-	-	-	3.862e-01	5.342e-02	-	-	-	-
ENSG00000138696	-0.4571	4.592e-01	-1.718	5.614e-01	-1.036	6.073e-01	-	-	1.158e-01	6.274e-01	-	-	2.013e-01	2.726e-02
ENSG00000204217	4.547e-01	2.317e-07	-0.2739	5.085e-01	-	-	-0.03568	2.304e-02	-0.1299	2.427e-01	-	-	-0.4012	8.923e-06
ENSG00000165733	-0.2591	1.711e-02	2.728e-01	5.871e-01	-	-	-0.04609	2.234e-03	-0.02497	7.509e-01	-	-	-	-
ENSG00000237238	7.144e-01	1.587e-01	-0.09517	9.743e-01	-	-	-	-	1.471e-01	7.960e-01	-	-	-	-
ENSG00000164603	-0.07105	5.877e-01	-0.8981	2.330e-01	-0.4509	4.092e-01	5.305e-02	2.313e-02	1.014e-01	5.084e-01	-	-	-	-
ENSG00000173068	-0.3826	5.686e-02	2.652e-01	7.632e-01	-	-	-	-	8.851e-01	9.699e-03	-	-	-	-
ENSG00000113734	-0.2737	3.972e-01	-0.3849	7.874e-01	-0.3248	6.763e-01	-	-	2.640e-03	9.845e-01	-	-	-	-
ENSG00000140299	7.628e-01	1.529e-17	-0.1213	6.568e-01	-	-	4.486e-02	8.240e-03	4.388e-01	4.058e-03	-	-	-	-
ENSG00000176171	5.725e-01	1.052e-06	-1.412	8.968e-02	-	-	-	-	-0.1336	2.517e-01	-	-	2.025e-01	3.264e-02
ENSG00000189325	-2.267	4.205e-02	5.296e-02	9.857e-01	-	-	-	-	-0.7711	3.900e-01	-	-	-	-
ENSG00000145919	-0.5048	5.678e-04	-0.01205	9.871e-01	-0.2785	4.757e-03	-	-	-0.107	2.456e-01	-	-	-	-
ENSG00000038219	-0.4056	8.544e-06	2.601e-01	3.854e-01	-	-	1.018e-01	2.256e-11	-0.163	1.701e-02	-	-	-	-
ENSG00000176720	2.624e-02	9.186e-01	7.048e-01	5.552e-01	3.379e-01	8.534e-01	6.355e-02	5.281e-01	5.388e-01	6.739e-02	-	-	-	-
ENSG00000178096	-0.6323	3.452e-02	9.995e-01	4.577e-01	-	-	-	-	-0.03174	7.901e-01	-	-	-	-
ENSG00000261740	-0.2733	2.426e-01	-0.5107	5.407e-01	-0.3823	3.976e-01	-	-	-0.2067	1.082e-01	-	-	-	-
ENSG00000169627	-0.6005	1.793e-06	-0.2165	7.015e-01	-0.4241	1.835e-05	-	-	-0.1206	4.297e-01	-	-	-	-
ENSG00000163170	-0.474	8.471e-03	-1.284	2.351e-01	-0.8461	1.438e-02	-	-	-0.402	5.824e-03	-	-	-0.2518	3.452e-03
ENSG00000261236	-0.4286	2.496e-04	6.889e-02	8.876e-01	-	-	-0.04775	7.478e-02	7.402e-02	4.594e-01	-	-	-	-
ENSG00000136122	1.647e-01	4.677e-01	-0.7701	6.180e-01	-	-	-	-	-0.3357	2.226e-01	-	-	-	-
ENSG00000165714	-0.2255	2.579e-01	3.038e-02	9.772e-01	-	-	-	-	-0.3074	2.641e-03	-	-	-	-
ENSG00000166275	-0.316	3.041e-02	-0.7862	2.925e-01	-0.5319	5.090e-02	-0.02334	5.621e-01	-0.1685	1.871e-01	-	-	-	-
ENSG00000254901	-0.2911	1.625e-01	9.543e-01	2.189e-01	-	-	-	-	-0.1708	3.384e-02	-	-	-	-
ENSG00000162813	-0.6118	8.780e-05	-0.8015	3.153e-01	-0.6989	3.182e-04	-	-	-0.1547	1.554e-01	-	-	-	-
ENSG00000171634	1.868e-01	3.401e-05	-0.1493	5.091e-01	-	-	1.428e-02	2.623e-01	1.456e-01	1.272e-01	-	-	-0.1412	1.265e-01
ENSG00000157764	4.179e-01	1.078e-08	1.842e-01	5.775e-01	3.105e-01	1.238e-07	-	-	-0.1789	4.830e-02	-	-	-	-
ENSG00000089234	4.599e-01	1.025e-08	-0.1644	6.787e-01	-	-	3.197e-02	2.489e-03	4.394e-03	9.457e-01	-	-	-	-
ENSG00000012048	7.219e-01	1.792e-08	6.331e-01	4.578e-01	6.811e-01	1.609e-07	9.321e-02	6.571e-08	3.150e-01	1.011e-01	-	-	-	-
ENSG00000139618	6.317e-01	1.439e-05	-0.2691	8.145e-01	-	-	-0.03816	3.059e-01	2.118e-01	6.296e-01	-	-	-	-
ENSG00000185515	-0.5502	9.964e-05	8.360e-01	2.751e-01	-	-	-0.02007	2.683e-01	-0.1847	2.644e-02	-	-	-	-
ENSG00000100425	-0.4475	1.218e-07	2.699e-01	5.085e-01	-	-	-0.02143	3.892e-01	6.619e-02	4.600e-01	-	-	9.664e-03	9.171e-01
ENSG00000169925	8.753e-01	4.301e-16	-0.4693	1.288e-01	-	-	-	-	2.623e-02	7.728e-01	-	-	-	-
ENSG00000235106	-0.1825	1.726e-01	4.838e-01	3.974e-01	-	-	-	-	1.162e-02	9.000e-01	-	-	-	-
ENSG00000141867	-0.1715	3.721e-03	9.317e-02	6.567e-01	-	-	-0.09012	9.813e-03	7.324e-02	5.011e-01	-	-	1.395e-01	1.111e-01
ENSG00000112983	-0.3633	1.328e-02	-0.5765	3.792e-01	-0.4612	3.169e-02	3.521e-02	2.103e-02	-0.08636	1.032e-01	-	-	-	-
ENSG00000028310	-0.4474	2.433e-04	-0.2684	6.652e-01	-0.3652	1.575e-03	-0.03675	4.617e-04	-0.02993	7.592e-01	-	-	-	-
ENSG00000104221	-0.6106	5.672e-03	3.076e-01	7.404e-01	-	-	2.013e-02	3.191e-02	-0.2747	1.181e-02	-	-	-	-
ENSG00000164713	-0.3262	3.102e-05	6.283e-02	7.783e-01	-	-	8.646e-02	6.311e-06	2.277e-01	5.877e-02	-	-	-	-
ENSG00000184992	-0.7176	1.248e-05	-1.076	9.897e-02	-0.8822	1.804e-05	1.568e-02	4.184e-01	-0.03854	6.845e-01	-	-	-	-
ENSG00000078725	-0.9166	4.924e-01	-0.1506	9.469e-01	-0.5647	8.220e-01	-	-	-0.4321	3.625e-02	-	-	-	-
ENSG00000136492	8.320e-01	1.551e-09	-0.5349	5.656e-01	-	-	-0.06262	8.729e-03	-0.9499	9.762e-03	-	-	-	-
ENSG00000113460	-0.05447	6.476e-01	-1.1	2.118e-01	-0.5349	4.097e-01	-	-	-0.1963	1.529e-01	-	-	-	-
ENSG00000174744	-0.4127	1.232e-03	-0.3831	4.723e-01	-0.3991	4.916e-03	4.554e-02	1.032e-02	3.108e-02	8.391e-01	-	-	-	-
ENSG00000156983	-0.4235	1.499e-03	1.594e-01	6.870e-01	-	-	-	-	1.622e-02	8.671e-01	-	-	8.011e-02	3.966e-01
ENSG00000096070	-0.1342	3.003e-01	-0.384	3.743e-01	-0.249	3.581e-01	-	-	3.307e-01	5.584e-04	-	-	-	-
ENSG00000160469	-0.09862	8.606e-01	-0.4269	8.837e-01	-0.2494	9.687e-01	-	-	3.936e-02	8.078e-01	-	-	-	-
ENSG00000168000	1.343e+00	2.248e-17	-0.1924	7.573e-01	-	-	4.310e-02	1.515e-01	-0.5562	1.073e-02	-	-	-	-
ENSG00000160058	7.100e-01	1.040e-12	-0.1825	6.101e-01	-	-	-	-	1.228e-01	3.017e-02	-	-	-	-
ENSG00000226913	4.100e-01	7.845e-01	1.838e-01	9.505e-01	3.061e-01	9.645e-01	-	-	2.893e-01	2.117e-01	-	-	-	-
ENSG00000119411	-0.581	2.252e-01	1.197e+00	5.028e-01	-	-	-0.07853	1.442e-01	-1.355	2.068e-06	-	-	-	-
ENSG00000109743	-0.08275	6.817e-01	4.449e-01	6.575e-01	-	-	1.465e-01	1.410e-14	-0.4379	3.010e-01	8.681e-02	1.175e-01	-0.07128	4.173e-01
ENSG00000064726	2.402e-01	4.866e-05	-0.1031	7.889e-01	-	-	-	-	-0.0007616	9.938e-01	-	-	-	-
ENSG00000148925	2.288e-01	8.061e-03	-0.5304	3.493e-01	-	-	7.740e-02	2.416e-05	-0.2662	2.114e-02	-	-	-	-
ENSG00000151136	8.377e-01	2.926e-04	-0.3634	6.899e-01	-	-	-	-	-0.3057	2.433e-01	-	-	-	-
ENSG00000233436	-0.3425	7.772e-01	-0.8913	7.633e-01	-0.5946	9.030e-01	-	-	-0.08492	8.390e-01	-	-	-	-
ENSG00000222009	5.956e-01	1.939e-01	-1.369	3.275e-01	-	-	-	-	3.980e-01	2.911e-02	-	-	-	-
ENSG00000133243	3.914e-01	2.912e-06	-0.2825	2.403e-01	-	-	-	-	6.388e-02	5.556e-01	-	-	-	-
ENSG00000132640	6.761e-01	2.966e-06	3.991e-02	9.561e-01	3.839e-01	3.906e-05	-	-	-0.08267	5.290e-01	-	-	-	-
ENSG00000011114	1.531e-01	5.486e-02	6.037e-01	1.682e-01	3.601e-01	5.245e-02	-	-	1.888e-01	4.665e-02	-	-	-	-
ENSG00000189195	6.074e-01	2.599e-02	4.435e-01	7.703e-01	5.321e-01	9.833e-02	-	-	-0.3427	9.561e-02	-	-	-	-
ENSG00000189195	6.074e-01	2.599e-02	4.435e-01	7.703e-01	5.321e-01	9.833e-02	-	-	-0.3427	9.561e-02	-	-	-	-
ENSG00000169814	-0.3156	2.673e-01	-0.6939	4.861e-01	-0.4893	3.951e-01	-0.02059	2.213e-01	-0.07942	3.900e-01	-	-	-0.1583	8.435e-02
ENSG00000134717	-0.3446	1.668e-04	-0.3768	4.431e-01	-0.3594	7.771e-04	-0.01536	5.606e-01	-0.2904	6.964e-03	-	-	-	-
ENSG00000213189	-0.3443	5.321e-01	7.197e-01	6.621e-01	-	-	-	-	9.562e-01	3.456e-01	-	-	-	-
ENSG00000159388	-0.4762	1.047e-08	-0.07947	7.065e-01	-0.294	1.459e-07	9.873e-02	1.126e-04	3.119e-01	1.687e-01	-	-	2.892e-02	7.590e-01
ENSG00000154640	-0.06098	8.259e-01	4.892e-01	7.698e-01	-	-	-	-	-0.07485	7.365e-01	-	-	-	-
ENSG00000186265	-0.9516	7.420e-06	-0.2267	7.296e-01	-0.6186	7.106e-05	-0.119	1.860e-05	1.535e-01	8.151e-01	-	-	-	-
ENSG00000112763	-0.297	8.336e-02	3.574e-01	5.859e-01	-	-	4.557e-02	4.766e-02	3.947e-03	9.625e-01	1.681e-03	9.673e-01	-0.1402	1.155e-01
ENSG00000124508	-0.3486	9.610e-02	-0.0796	9.292e-01	-0.225	3.050e-01	-0.02064	4.555e-01	2.563e-01	1.975e-01	-	-	-	-
ENSG00000026950	4.002e-01	7.063e-05	1.914e-01	7.071e-01	3.043e-01	5.446e-04	2.166e-02	2.703e-01	1.063e-01	4.883e-01	-	-	-0.1251	1.642e-01
ENSG00000186470	7.309e-01	2.717e-11	-0.2189	3.867e-01	-	-	2.064e-02	6.520e-01	3.379e-01	1.656e-01	-0.04439	4.610e-01	-	-
ENSG00000111801	-0.4162	4.888e-05	3.901e-01	4.117e-01	-	-	-0.02757	1.240e-01	9.593e-02	4.853e-01	-	-	-	-
ENSG00000168903	9.096e-01	3.662e-01	2.572e-01	9.308e-01	6.099e-01	7.077e-01	2.505e-01	2.472e-01	-0.5597	6.090e-01	-	-	2.478e-01	5.592e-03
ENSG00000113303	-0.1909	6.298e-01	-0.2674	8.684e-01	-0.226	8.770e-01	2.243e-01	5.551e-16	6.698e-01	2.809e-01	-	-	1.417e-01	1.271e-01
ENSG00000166167	1.567e-01	1.584e-01	7.375e-01	2.157e-01	4.235e-01	1.495e-01	-0.05239	9.498e-04	-0.1665	9.618e-02	-	-	-	-
ENSG00000169679	4.808e-01	1.396e-03	1.419e+00	2.468e-01	9.116e-01	3.092e-03	5.279e-02	3.472e-01	-0.5744	3.894e-01	-	-	-0.01719	8.546e-01
ENSG00000137656	-0.1435	2.513e-01	-0.4536	5.579e-01	-0.2859	4.157e-01	3.188e-02	4.049e-03	-0.06034	4.994e-01	-	-	-	-
ENSG00000270689	1.214e+00	8.745e-02	-0.7383	8.030e-01	-	-	-	-	2.489e-01	1.859e-01	-	-	-	-
ENSG00000071462	-0.392	5.517e-03	-0.1133	8.640e-01	-0.264	3.025e-02	-0.03666	6.146e-03	1.830e-01	4.372e-02	-	-	-	-
ENSG00000106245	2.953e-02	7.035e-01	-0.09186	8.553e-01	-	-	5.640e-02	3.944e-04	-0.2062	5.698e-02	-	-	-	-
ENSG00000112578	-0.4409	5.378e-02	2.019e-01	8.262e-01	-	-	-	-	-0.06093	6.704e-01	-	-	-	-
ENSG00000082153	-0.2434	3.504e-07	-0.07343	7.790e-01	-0.1654	4.398e-06	2.386e-02	3.773e-01	-0.06134	6.433e-01	-	-	-	-
ENSG00000198406	-0.2731	4.983e-01	5.535e-01	6.291e-01	-	-	-	-	1.098e+00	1.385e-01	-	-	-	-
ENSG00000214688	-0.3957	4.450e-01	-0.473	7.545e-01	-0.4312	7.022e-01	-	-	2.306e-01	6.001e-01	-	-	2.604e-01	3.940e-03
ENSG00000237489	-0.6648	4.425e-03	3.801e-02	9.753e-01	-	-	-0.07002	1.034e-02	-0.3158	1.035e-01	-	-	-	-
ENSG00000119965	3.543e-01	1.811e-01	5.715e-02	9.698e-01	2.178e-01	4.811e-01	-0.05487	1.562e-03	-0.07037	5.368e-01	-	-	-	-
ENSG00000110665	4.732e-01	4.674e-05	-0.3645	3.365e-01	-	-	-	-	-1.281	2.473e-03	-	-	-	-
ENSG00000149179	6.123e-01	7.021e-04	7.199e-03	9.938e-01	3.344e-01	5.769e-03	-	-	-0.08161	2.733e-01	-	-	-	-
ENSG00000182919	8.591e-02	3.776e-01	-0.4154	5.272e-01	-	-	6.206e-02	2.316e-04	6.611e-02	5.010e-01	-	-	-	-
ENSG00000110696	3.305e-01	2.537e-09	3.060e-01	2.684e-01	3.192e-01	1.505e-08	-0.01537	6.038e-01	-0.1027	2.106e-01	-	-	-	-
ENSG00000175573	2.055e-01	2.600e-03	-0.1399	7.463e-01	-	-	-0.01822	8.254e-01	-0.0176	8.118e-01	-	-	-0.2338	6.393e-03
ENSG00000184224	-1.338	1.253e-01	1.596e+00	5.338e-01	-	-	-	-	-0.1457	6.862e-01	-	-	-	-
ENSG00000173715	-0.3575	1.190e-01	-1.029	4.230e-01	-0.6657	2.008e-01	-	-	-0.01002	9.432e-01	-	-	-	-
ENSG00000188070	-0.2794	1.988e-01	5.808e-01	3.804e-01	-	-	-	-	4.106e-01	1.796e-02	-	-	-	-
ENSG00000139637	-0.5075	1.457e-04	-0.3819	5.908e-01	-0.4499	8.921e-04	-	-	-0.2664	1.253e-02	-	-	-0.02942	7.530e-01
ENSG00000133641	-0.3456	1.840e-02	2.618e-01	7.462e-01	-	-	-0.0741	3.074e-03	-0.03138	7.731e-01	-	-	-	-
ENSG00000047621	-0.03697	7.688e-01	7.166e-02	9.366e-01	-	-	-0.03014	1.042e-01	-0.0134	9.053e-01	-	-	-	-
ENSG00000179088	-0.5871	1.440e-01	-2.201	1.292e-01	-1.328	9.274e-02	-	-	-0.6279	3.779e-01	-	-	-	-
ENSG00000157895	-0.632	9.196e-04	1.474e-01	8.513e-01	-	-	-	-	-0.1821	7.755e-02	-	-	-	-
ENSG00000151131	-0.2485	4.904e-02	-0.382	4.927e-01	-0.3098	1.141e-01	-	-	-0.2136	2.155e-02	-	-	-	-
ENSG00000165805	5.226e-01	5.274e-01	5.044e-01	8.547e-01	5.142e-01	8.100e-01	-	-	9.398e-02	7.755e-01	-	-	-	-
ENSG00000111678	-0.04134	6.281e-01	2.737e-01	4.672e-01	-	-	-	-	-0.0833	4.773e-01	-	-	-	-
ENSG00000130921	-0.2224	1.074e-01	-0.7117	3.166e-01	-0.4471	1.490e-01	-	-	2.155e-01	1.496e-02	-	-	-	-
ENSG00000174206	-0.4807	4.957e-02	-0.09109	9.257e-01	-0.3018	1.873e-01	-	-	-0.0548	6.243e-01	-	-	-	-
ENSG00000204954	-0.8582	4.725e-02	-0.6268	7.870e-01	-0.7519	1.596e-01	-	-	4.528e-02	6.655e-01	-	-	-	-
ENSG00000187510	-1.188	1.757e-01	8.588e-01	7.502e-01	-	-	-	-	-0.2992	7.128e-01	-	-	-	-
ENSG00000187510	-1.188	1.757e-01	8.588e-01	7.502e-01	-	-	-	-	-0.2992	7.128e-01	-	-	-	-
ENSG00000179933	1.222e-01	1.197e-01	7.467e-01	1.168e-01	4.091e-01	7.372e-02	4.140e-02	1.682e-03	9.287e-02	5.145e-01	-	-	-	-
ENSG00000227051	-0.4173	2.191e-01	-0.2148	8.229e-01	-0.3243	4.892e-01	-	-	-0.2575	6.657e-02	-	-	-	-
ENSG00000100802	-0.5246	9.944e-03	-0.6362	4.828e-01	-0.5759	3.043e-02	3.567e-02	4.455e-03	1.755e-01	2.112e-01	-	-	-0.2431	7.617e-03
ENSG00000167173	-0.2098	6.375e-03	7.951e-02	7.827e-01	-	-	-	-	4.557e-01	2.717e-02	-	-	-	-
ENSG00000169609	-0.4235	5.339e-03	4.968e-02	9.495e-01	-	-	-	-	4.189e-02	6.161e-01	-	-	-	-
ENSG00000186073	-0.07006	8.026e-01	-0.9829	5.074e-01	-0.4893	7.731e-01	-	-	-0.1968	1.035e-01	-	-	-	-
ENSG00000189227	-0.0524	8.361e-01	1.408e+00	2.832e-01	-	-	-	-	-0.2186	1.018e-01	-	-	-	-
ENSG00000185905	-0.3042	3.331e-03	9.449e-02	8.486e-01	-	-	9.063e-02	1.840e-06	5.446e-01	2.400e-01	-	-	8.145e-02	3.677e-01
ENSG00000140688	-0.2238	2.850e-01	4.034e-02	9.641e-01	-	-	-	-	-0.3343	4.912e-04	-	-	-	-
ENSG00000125149	-0.4592	2.462e-02	-0.4797	6.289e-01	-0.4686	8.003e-02	-	-	-0.04838	6.548e-01	-	-	-	-
ENSG00000154102	-0.9791	1.192e-06	-0.1526	8.895e-01	-0.5995	1.565e-05	-0.05949	4.141e-02	3.538e-01	2.871e-01	-	-	-	-
ENSG00000174109	-0.7508	1.206e-02	-0.9849	4.522e-01	-0.8583	3.387e-02	-	-	-0.3665	1.211e-02	-	-	-	-
ENSG00000260456	-0.3511	4.643e-01	2.346e-01	9.352e-01	-	-	-	-	-0.1481	3.776e-01	-	-	-	-
ENSG00000256806	-1.116	8.976e-02	-0.9523	7.317e-01	-1.041	2.445e-01	-	-	2.444e-01	6.278e-02	-	-	-	-
ENSG00000197322	-1.203	3.901e-01	-0.002454	9.993e-01	-0.6517	7.571e-01	-	-	-0.6304	8.833e-02	-	-	-	-
ENSG00000205710	2.525e-01	7.403e-01	8.679e-01	5.889e-01	5.351e-01	7.979e-01	9.563e-02	6.266e-02	1.393e-02	9.415e-01	-	-	-	-
ENSG00000258315	-0.1726	7.301e-02	-0.1296	7.877e-01	-0.1529	2.218e-01	-	-	-0.1145	3.409e-01	-	-	-	-
ENSG00000186665	-0.2106	4.074e-01	-2.216	5.864e-02	-1.132	1.131e-01	7.131e-02	2.622e-02	-0.402	9.856e-03	-	-	-	-
ENSG00000214226	5.844e-01	5.296e-04	1.154e+00	2.264e-01	8.458e-01	1.202e-03	-	-	7.200e-01	5.960e-03	-	-	3.890e-02	6.701e-01
ENSG00000108666	-0.5409	9.108e-03	1.002e+00	2.500e-01	-	-	-	-	-0.1957	1.331e-01	-	-	-	-
ENSG00000141219	-0.1671	2.121e-01	6.075e-02	9.386e-01	-	-	-	-	1.239e-01	7.346e-02	-	-	-	-
ENSG00000187624	4.471e-01	2.822e-01	5.575e-01	7.831e-01	4.978e-01	5.546e-01	-	-	1.309e-01	3.985e-01	-	-	-	-
ENSG00000141428	-0.3999	1.021e-01	-1.159	2.749e-01	-0.7484	1.283e-01	-	-	1.753e-02	8.930e-01	-	-	-	-
ENSG00000152242	-0.08134	3.638e-01	5.993e-01	2.463e-01	-	-	-	-	-0.09689	2.290e-01	-	-	-	-
ENSG00000177576	5.698e-01	2.675e-05	1.080e+00	8.296e-02	8.041e-01	3.111e-05	3.118e-02	1.759e-01	9.648e-02	2.207e-01	-	-	1.830e-01	4.421e-02
ENSG00000166845	4.260e-01	4.555e-02	1.254e+00	3.346e-01	8.062e-01	7.900e-02	-0.07432	4.204e-03	5.168e-01	3.240e-02	-	-	-	-
ENSG00000131943	-0.3814	3.532e-03	-1.116	2.788e-02	-0.7189	1.007e-03	-	-	-0.09771	2.201e-01	-0.01396	9.019e-01	-	-
ENSG00000119559	-0.1979	9.500e-02	-0.5718	3.407e-01	-0.3696	1.434e-01	5.130e-02	2.312e-04	2.308e-01	2.694e-02	-	-	-	-
ENSG00000105072	-0.1925	4.588e-01	8.938e-01	3.776e-01	-	-	-0.0409	3.625e-01	3.067e-01	1.509e-02	-	-	-	-
ENSG00000104979	-0.562	1.470e-03	-0.2038	7.668e-01	-0.3975	8.777e-03	-	-	-0.09471	1.833e-01	-	-	-	-
ENSG00000188493	-0.6741	5.184e-03	4.430e-01	6.803e-01	-	-	-	-	2.169e-01	1.827e-01	-	-	-	-
ENSG00000132016	-0.2038	7.812e-01	-0.6936	7.419e-01	-0.4288	8.957e-01	-	-	2.452e-01	1.027e-01	-	-	-	-
ENSG00000197223	-0.09223	3.000e-01	8.128e-02	9.192e-01	-	-	-	-	1.370e-01	3.614e-01	-	-	1.693e-01	6.738e-02
ENSG00000106392	8.945e-01	9.962e-13	-0.3865	5.213e-01	-	-	2.099e-02	4.952e-01	1.655e-01	2.372e-01	-	-	-	-
ENSG00000116922	-0.245	2.314e-01	-0.3088	7.053e-01	-0.2743	4.591e-01	-0.03243	1.030e-02	-0.1967	5.465e-02	-	-	-	-
ENSG00000000460	7.094e-01	3.140e-05	3.700e-01	7.362e-01	5.535e-01	2.699e-04	-	-	1.970e-01	1.735e-01	-	-	-	-
ENSG00000175262	-0.2143	8.927e-01	9.936e-01	6.467e-01	-	-	-	-	-1.29	1.065e-01	-	-	-	-
ENSG00000143633	-0.3227	1.135e-01	7.552e-01	4.863e-01	-	-	-	-	2.473e-02	8.144e-01	-	-	-	-
ENSG00000131591	9.339e-02	8.251e-01	1.752e+00	2.050e-01	8.553e-01	4.698e-01	-0.07163	1.089e-02	-0.1404	2.015e-01	-	-	-	-
ENSG00000143110	-0.5332	2.879e-08	-0.04028	9.221e-01	-0.3068	4.896e-07	4.161e-02	4.013e-02	2.670e-01	2.111e-01	-	-	-0.09772	2.682e-01
ENSG00000198912	4.238e-01	4.242e-08	2.826e-01	5.421e-01	3.589e-01	4.275e-07	-	-	-0.1951	1.579e-02	-	-	-	-
ENSG00000119280	1.589e+00	3.961e-20	3.288e-02	9.408e-01	8.740e-01	0.000e+00	-	-	1.063e-01	5.663e-01	-	-	-0.08194	3.729e-01
ENSG00000116667	5.875e-02	4.873e-01	1.632e-01	7.158e-01	1.067e-01	7.161e-01	4.385e-02	1.387e-01	-0.04875	7.137e-01	-	-	-	-
ENSG00000142686	-0.3131	5.953e-02	-0.728	3.404e-01	-0.5037	9.927e-02	-0.02487	1.897e-01	-0.3958	3.239e-02	-	-	-	-
ENSG00000239887	2.062e-02	9.706e-01	1.148e-01	9.572e-01	6.386e-02	9.974e-01	-	-	3.571e-01	3.681e-02	-	-	5.497e-02	5.483e-01
ENSG00000143793	-0.1356	4.736e-01	3.073e-01	7.192e-01	-	-	-	-	1.325e-01	2.323e-01	-	-	-	-
ENSG00000164008	-0.2598	1.677e-01	-0.2735	7.918e-01	-0.2661	4.010e-01	-0.02103	3.944e-02	-0.1735	1.781e-01	-	-	-	-
ENSG00000162642	9.246e-02	4.781e-01	7.774e-01	3.296e-01	4.071e-01	4.488e-01	-	-	-0.2991	2.805e-03	-	-	-	-
ENSG00000118292	-0.1661	4.740e-01	7.984e-01	5.910e-01	-	-	-	-	-0.3471	2.199e-01	-	-	-	-
ENSG00000143443	-0.4821	1.799e-01	3.277e-01	7.919e-01	-	-	-	-	3.375e-01	2.084e-02	-	-	-0.1395	1.382e-01
ENSG00000125462	-1.199	7.497e-02	-0.4758	7.528e-01	-0.8668	2.187e-01	-	-	2.262e-01	3.634e-01	-	-	-	-
ENSG00000162757	-0.8463	1.118e-02	2.416e-01	8.556e-01	-	-	-	-	-0.03174	8.210e-01	-	-	-	-
ENSG00000173372	-0.2638	3.091e-02	4.928e-01	3.728e-01	-	-	-	-	9.540e-01	1.264e-02	-0.0425	2.326e-01	-	-
ENSG00000173369	-0.0371	8.492e-01	-0.7796	3.807e-01	-0.3781	6.884e-01	-	-	4.930e-01	1.746e-01	-	-	-	-
ENSG00000108561	-0.5047	1.941e-07	-0.1086	7.852e-01	-0.3228	2.545e-06	-	-	-0.2045	6.423e-02	-	-	2.090e-01	1.992e-02
ENSG00000159189	1.002e-01	6.403e-01	6.303e-01	4.228e-01	3.437e-01	6.245e-01	-	-	8.275e-01	2.702e-02	-	-	1.734e-01	6.166e-02
ENSG00000173918	-0.931	3.313e-02	-0.3773	7.911e-01	-0.6767	1.216e-01	-	-	3.888e-01	1.990e-01	-0.0584	4.162e-01	4.358e-01	3.931e-07
ENSG00000184163	-0.8776	3.756e-01	4.787e-01	8.715e-01	-	-	-	-	-0.4053	2.741e-01	-	-	-	-
ENSG00000082196	8.217e-02	8.891e-01	2.470e+00	2.337e-01	1.179e+00	5.343e-01	-0.0314	1.606e-01	1.829e-01	4.050e-01	-	-	-	-
ENSG00000240654	4.256e-01	5.529e-01	-0.4653	8.750e-01	-	-	-	-	-0.4842	5.949e-01	-	-	1.963e-01	2.667e-02
ENSG00000139178	-0.3366	8.134e-02	-0.2843	7.427e-01	-0.3126	2.300e-01	8.985e-02	1.300e-05	-0.173	3.805e-01	-	-	-0.04273	6.242e-01
ENSG00000182326	-0.03362	9.597e-01	6.853e-02	9.705e-01	-	-	-	-	7.873e-02	7.312e-01	-	-	-	-
ENSG00000088854	2.946e-01	6.746e-03	1.088e-01	8.799e-01	2.093e-01	3.637e-02	-	-	3.954e-03	9.558e-01	-	-	-	-
ENSG00000101220	-0.2993	1.299e-03	5.453e-01	1.123e-01	-	-	-	-	-0.7867	7.159e-07	-	-	-	-
ENSG00000196476	9.837e-01	1.032e-02	-0.4306	7.901e-01	-	-	-	-	1.528e-01	2.879e-01	-	-	-	-
ENSG00000160298	1.190e+00	1.161e-07	-0.38	6.680e-01	-	-	-0.07861	7.899e-03	-0.06097	7.618e-01	-	-	-	-
ENSG00000205930	8.723e-02	7.874e-01	4.022e-01	7.347e-01	2.319e-01	8.951e-01	-	-	2.196e-01	3.215e-01	-	-	-	-
ENSG00000154642	-0.251	3.443e-03	9.331e-01	2.845e-02	-	-	-0.03473	2.615e-01	2.824e-01	2.827e-01	-	-	-	-
ENSG00000128346	-0.5459	4.924e-01	-0.1921	9.463e-01	-0.3834	8.218e-01	-	-	7.825e-01	1.030e-02	-	-	-	-
ENSG00000188511	-0.4667	8.096e-02	2.586e-01	7.903e-01	-	-	-	-	1.207e+00	2.181e-03	-	-	-	-
ENSG00000157617	1.396e-01	5.868e-01	-0.7708	4.559e-01	-	-	-0.0472	6.459e-03	1.909e-01	1.365e-01	-	-	-	-
ENSG00000172375	6.769e-01	6.526e-04	4.457e-01	6.421e-01	5.707e-01	3.678e-03	-0.01515	8.261e-01	-0.2489	2.125e-02	-0.09182	2.260e-01	-	-
ENSG00000198535	-2.624	3.536e-02	-0.6093	8.369e-01	-1.699	1.338e-01	-	-	4.272e-02	9.348e-01	-	-	-	-
ENSG00000225556	-0.1614	8.556e-01	1.684e+00	5.692e-01	-	-	-	-	5.154e-01	7.787e-02	-	-	-	-
ENSG00000111731	3.058e-01	2.358e-06	-0.05848	8.769e-01	-	-	-	-	-0.2218	5.198e-02	-	-	-	-
ENSG00000155754	2.809e-01	6.203e-01	1.342e+00	5.263e-01	7.684e-01	6.919e-01	-	-	8.113e-01	1.624e-02	-	-	-	-
ENSG00000115998	-0.3327	3.476e-02	1.014e+00	1.606e-01	-	-	-	-	6.000e-02	5.034e-01	-	-	-	-
ENSG00000135974	-0.4239	1.249e-02	-1.741	4.948e-02	-1.029	5.186e-03	1.531e-02	2.436e-01	1.798e-01	3.297e-02	-	-	-	-
ENSG00000150873	-0.5081	5.261e-01	-1.477	3.783e-01	-0.9533	5.203e-01	-	-	1.151e-01	5.570e-01	-	-	-	-
ENSG00000168887	3.450e-01	5.747e-06	3.588e-03	9.933e-01	1.882e-01	7.463e-05	6.043e-02	1.443e-15	3.000e-01	2.803e-02	-	-	-	-
ENSG00000178074	-0.04104	7.389e-01	-1.205	6.081e-02	-0.5756	1.843e-01	-0.07543	1.051e-04	-0.07314	4.238e-01	-	-	-	-
ENSG00000237651	-0.5878	2.204e-01	1.410e-01	9.434e-01	-	-	-	-	-0.3622	3.669e-02	-	-	-	-
ENSG00000186132	6.597e-02	7.618e-01	-1.025	4.981e-01	-	-	-	-	-0.1169	4.392e-01	-	-	-	-
ENSG00000042304	-2.544	1.400e-01	-2.146	3.652e-01	-2.361	2.031e-01	-	-	3.955e-02	9.598e-01	-	-	-	-
ENSG00000228486	-0.2973	6.517e-01	6.856e-01	7.268e-01	-	-	-	-	-0.1548	3.313e-01	-	-	-	-
ENSG00000125730	-0.06383	8.238e-01	1.280e+00	2.515e-01	-	-	-0.06773	1.208e-01	3.443e-01	2.859e-01	-	-	-	-
ENSG00000171860	-0.3183	1.658e-01	1.512e+00	1.545e-01	-	-	2.475e-02	6.395e-01	8.971e-01	6.266e-03	-	-	-	-
ENSG00000114405	-0.7899	6.071e-02	-0.2632	9.165e-01	-0.548	2.164e-01	-0.02641	7.288e-01	-0.2725	1.391e-01	-	-	-	-
ENSG00000131379	3.769e-01	5.330e-01	-1.726	4.781e-01	-	-	-	-	9.629e-02	7.646e-01	-	-	-	-
ENSG00000198590	-0.4142	2.977e-01	4.507e-01	7.572e-01	-	-	-	-	-0.1611	2.078e-01	-	-	-	-
ENSG00000179021	-0.03915	6.607e-01	-0.1091	8.339e-01	-0.0713	8.794e-01	-	-	1.839e-02	8.336e-01	-	-	-	-
ENSG00000188315	-0.02798	9.242e-01	-1.271	2.708e-01	-0.5991	5.970e-01	1.102e-01	5.443e-08	5.463e-01	2.342e-05	-	-	-	-
ENSG00000167798	-0.4269	6.666e-01	-0.6591	8.204e-01	-0.5336	8.769e-01	-	-	-0.04824	9.932e-01	-	-	-	-
ENSG00000244731	-0.07813	8.743e-01	-0.5502	6.769e-01	-0.2949	9.023e-01	-0.0255	8.961e-01	-0.08522	7.969e-01	-	-	-	-
ENSG00000244731	-0.07813	8.743e-01	-0.5502	6.769e-01	-0.2949	9.023e-01	-0.0255	8.961e-01	-0.08522	7.969e-01	-	-	-	-
ENSG00000224389	1.402e-01	7.667e-01	-1.745	3.114e-01	-	-	-0.1342	1.024e-01	-0.03198	9.234e-01	-	-	-	-
ENSG00000154274	-0.4215	6.471e-01	1.277e-01	9.492e-01	-	-	-	-	8.328e-01	7.986e-03	-	-	-	-
ENSG00000151470	-0.1126	6.548e-01	5.099e-01	6.936e-01	-	-	3.354e-02	9.113e-02	2.468e-02	8.659e-01	-	-	-	-
ENSG00000163633	4.148e-01	4.222e-01	5.689e-01	8.460e-01	4.856e-01	7.249e-01	-	-	-1.015	3.544e-02	-	-	-	-
ENSG00000205208	-0.2418	3.633e-01	2.252e-01	8.499e-01	-	-	-0.005007	9.512e-01	-0.01493	9.436e-01	-	-	-	-
ENSG00000243449	-0.5137	1.538e-02	-0.1372	9.056e-01	-0.3407	7.347e-02	-	-	-0.3187	8.468e-02	-	-	-	-
ENSG00000106804	6.314e-01	4.565e-04	5.120e-02	9.670e-01	3.649e-01	3.851e-03	4.480e-02	3.076e-02	3.598e-02	8.341e-01	-	-	-	-
ENSG00000197405	-0.1225	3.508e-01	-0.1402	7.423e-01	-0.1306	6.108e-01	9.847e-02	7.836e-04	4.798e-01	2.350e-01	-	-	-	-
ENSG00000248874	-0.07964	9.328e-01	-0.2762	9.257e-01	-0.1699	9.902e-01	-	-	-0.001076	9.995e-01	-	-	-	-
ENSG00000181904	-0.1837	1.179e-01	4.341e-01	4.329e-01	-	-	-0.0237	1.388e-01	8.675e-02	1.976e-01	-	-	-	-
ENSG00000181751	7.835e-01	8.614e-07	-0.7325	4.377e-01	-	-	-	-	-0.0501	6.167e-01	-	-	-	-
ENSG00000172244	-0.7524	1.993e-01	-1.877	5.215e-01	-1.269	3.392e-01	-	-	-0.296	2.183e-01	-	-	-	-
ENSG00000205765	3.567e-01	3.536e-05	-0.05104	9.254e-01	-	-	-	-	-0.0646	4.892e-01	-	-	-	-
ENSG00000164241	-0.6073	1.884e-01	1.142e+00	4.289e-01	-	-	-0.04772	3.015e-02	1.811e-01	4.732e-01	-	-	4.728e-02	5.943e-01
ENSG00000224186	3.501e-01	5.371e-01	-0.4324	8.839e-01	-	-	-	-	3.156e-01	3.134e-01	-	-	-	-
ENSG00000185127	1.754e-01	2.920e-01	-0.9758	2.455e-01	-	-	-	-	-0.1589	5.415e-02	-	-	-	-
ENSG00000181577	-0.6136	3.793e-01	1.570e+00	4.702e-01	-	-	-	-	-0.5079	2.613e-01	-	-	-	-
ENSG00000221821	1.342e-01	7.007e-01	-0.8393	7.079e-01	-	-	-	-	5.050e-02	7.765e-01	-	-	7.695e-02	4.003e-01
ENSG00000198663	6.268e-02	5.296e-01	2.483e-01	6.493e-01	1.479e-01	7.110e-01	-	-	-0.0481	4.572e-01	-	-	9.448e-03	9.181e-01
ENSG00000112936	-0.5036	4.243e-01	-2.22	2.273e-01	-1.292	3.220e-01	-	-	1.062e+00	8.279e-03	-	-	-	-
ENSG00000136197	4.865e-01	1.246e-01	-0.901	5.049e-01	-	-	8.769e-02	1.560e-06	2.738e-01	1.933e-01	-	-	-	-
ENSG00000146576	-0.297	3.666e-03	3.268e-01	5.432e-01	-	-	-	-	2.108e-02	7.898e-01	-	-	-	-
ENSG00000153790	-0.03297	8.622e-01	2.929e-01	7.630e-01	-	-	-0.07123	9.261e-03	1.766e-01	4.705e-01	-	-	-	-
ENSG00000146540	5.405e-01	3.621e-08	1.682e-01	6.838e-01	3.695e-01	4.584e-07	-	-	-0.3169	8.245e-03	-	-	-	-
ENSG00000156172	2.381e-01	5.080e-01	3.786e-01	8.832e-01	3.026e-01	8.083e-01	-	-	4.978e-02	7.140e-01	-	-	-	-
ENSG00000253773	5.042e-01	4.094e-01	7.409e-01	7.613e-01	6.130e-01	6.750e-01	-	-	-0.1896	7.207e-01	-	-	-	-
ENSG00000241852	-0.2911	4.874e-01	-0.1508	9.414e-01	-0.2266	8.163e-01	-0.008662	8.865e-01	4.077e-01	1.909e-02	-	-	-	-
ENSG00000189376	1.449e-01	3.283e-01	1.013e+00	1.667e-01	5.436e-01	2.137e-01	-	-	8.301e-02	5.865e-01	-	-	-	-
ENSG00000213563	-0.08965	5.227e-01	4.049e-01	5.816e-01	-	-	-	-	4.008e-01	3.633e-03	-	-	-	-
ENSG00000253250	-0.4107	4.218e-01	7.954e-01	7.324e-01	-	-	-0.07008	4.888e-02	1.160e-01	7.657e-01	-	-	-	-
ENSG00000180539	-0.7599	2.894e-02	-0.3496	7.637e-01	-0.5714	1.064e-01	-	-	2.912e-01	3.552e-01	-	-	-	-
ENSG00000171159	1.007e+00	9.908e-16	-0.05402	8.906e-01	-	-	-	-	3.199e-02	7.886e-01	-	-	-	-
ENSG00000135045	2.742e-01	8.441e-02	-0.8118	3.742e-01	-	-	-0.07427	1.220e-03	5.878e-02	6.396e-01	-	-	-	-
ENSG00000165118	-0.5677	1.739e-03	5.416e-01	4.947e-01	-	-	-	-	-0.01876	9.183e-01	-	-	-	-
ENSG00000147894	-0.2895	2.746e-02	-1.011	1.823e-01	-0.6207	3.153e-02	-	-	-0.1511	2.406e-01	-	-	-	-
ENSG00000155621	-0.07236	6.779e-01	4.840e-01	6.300e-01	-	-	-	-	3.785e-01	7.441e-03	-	-	-	-
ENSG00000133742	-0.292	6.865e-02	2.037e-01	5.605e-01	-	-	-0.05574	4.065e-01	-0.7786	1.893e-01	-0.07505	5.194e-01	-0.0503	5.852e-01
ENSG00000063180	-0.3759	9.824e-02	-0.2454	7.854e-01	-0.316	2.748e-01	-0.06214	2.072e-01	-0.1671	3.417e-01	-0.009681	8.026e-01	-0.1861	3.329e-02
ENSG00000118298	1.681e-01	8.674e-01	8.992e-01	7.612e-01	5.039e-01	9.343e-01	-	-	1.531e-01	6.838e-01	-0.1043	1.133e-01	-	-
ENSG00000164879	3.811e-01	4.693e-01	1.455e+00	6.064e-01	8.742e-01	6.422e-01	-	-	-0.5572	4.282e-02	4.530e-02	6.498e-01	1.174e-01	1.852e-01
ENSG00000253549	9.583e-01	1.938e-04	-0.3856	7.310e-01	-	-	-	-	9.900e-01	1.195e-04	-	-	-	-
ENSG00000169239	-0.5177	1.649e-05	-0.0247	9.669e-01	-0.2913	1.921e-04	-0.04148	7.861e-04	-0.007576	9.551e-01	-	-	-	-
ENSG00000186312	-0.1461	4.903e-01	-1.535	2.042e-01	-0.784	3.306e-01	-	-	3.533e-01	1.721e-03	-	-	-	-
ENSG00000178538	-0.2996	2.908e-01	-0.03033	9.762e-01	-0.1759	6.413e-01	-	-	2.242e-01	1.767e-01	-	-	-0.005597	9.512e-01
ENSG00000120159	8.807e-01	5.126e-09	5.073e-02	9.440e-01	4.995e-01	9.749e-08	-	-	-0.09895	3.932e-01	-	-	-	-
ENSG00000135932	5.197e-01	1.339e-15	3.795e-01	9.911e-02	4.553e-01	4.996e-15	6.851e-02	1.338e-07	-0.05893	5.533e-01	-	-	-	-
ENSG00000102547	-0.3106	1.592e-01	-1.419	2.250e-01	-0.8196	1.550e-01	2.361e-02	1.911e-01	4.700e-02	7.468e-01	-	-	-	-
ENSG00000134508	5.129e-01	3.996e-02	-0.6858	4.531e-01	-	-	-	-	2.497e-01	4.107e-01	-	-	-	-
ENSG00000149679	-0.5038	6.237e-02	3.600e-01	6.957e-01	-	-	-0.03965	4.205e-01	5.336e-02	5.792e-01	-	-	-0.2452	5.593e-03
ENSG00000175544	-0.3647	3.254e-01	1.275e+00	3.564e-01	-	-	-0.01429	9.237e-01	4.358e-01	1.665e-01	-	-	-	-
ENSG00000100314	-1.395	6.811e-02	1.235e+00	5.151e-01	-	-	-	-	-0.1446	4.751e-01	-	-	-0.05483	5.482e-01
ENSG00000160325	-0.41	2.573e-01	-1.877	1.705e-01	-1.084	1.810e-01	-	-	4.058e-01	1.134e-02	-	-	-	-
ENSG00000158966	7.465e-01	5.285e-04	4.098e-01	7.826e-01	5.918e-01	3.636e-03	-	-	4.847e-02	8.144e-01	-	-	-	-
ENSG00000141837	-0.5209	1.577e-01	-0.3278	6.899e-01	-0.4322	3.501e-01	-	-	6.596e-02	7.158e-01	-	-	-	-
ENSG00000148408	-0.8996	2.673e-01	-0.4684	8.348e-01	-0.7015	5.579e-01	-	-	-0.3905	1.464e-01	-	-	-	-
ENSG00000151067	-0.8479	4.513e-02	1.139e-01	9.271e-01	-	-	-	-	-0.1081	5.874e-01	-	-	-	-
ENSG00000157388	-0.2371	5.875e-01	1.402e-01	9.271e-01	-	-	-	-	-0.09121	7.007e-01	-	-	-	-
ENSG00000198216	-0.8176	2.155e-01	2.445e+00	1.479e-01	-	-	1.208e-01	2.304e-03	-0.5642	3.420e-02	-	-	-	-
ENSG00000151062	-0.07749	7.449e-01	6.854e-01	5.339e-01	-	-	-0.008632	9.011e-01	-0.01394	9.677e-01	-	-	-	-
ENSG00000067191	1.034e+00	3.888e-04	-0.837	5.708e-01	-	-	-0.09909	8.452e-04	-0.3019	1.056e-01	-	-	-	-
ENSG00000167535	-0.2048	5.919e-01	1.950e+00	1.719e-01	-	-	-0.07456	1.481e-01	-0.07282	6.923e-01	-	-	-	-
ENSG00000182389	6.014e-01	1.703e-02	8.226e-01	2.911e-01	7.030e-01	3.127e-02	1.316e-01	1.485e-04	-0.245	2.110e-01	-	-	-0.3703	1.617e-05
ENSG00000075461	-0.9109	4.749e-01	-1.034	7.269e-01	-0.9672	7.123e-01	-	-	2.728e-02	9.122e-01	-	-	-	-
ENSG00000130433	-0.9304	3.722e-01	-0.5859	8.431e-01	-0.7722	6.775e-01	-	-	-0.6583	1.104e-01	-	-	-	-
ENSG00000226800	2.761e-01	3.456e-01	4.589e-01	6.947e-01	3.601e-01	5.826e-01	-	-	1.008e+00	3.155e-02	-	-	-	-
ENSG00000151893	-0.1037	4.728e-02	-0.06469	8.597e-01	-0.08577	1.708e-01	9.783e-02	6.661e-16	-0.0373	5.824e-01	-	-	-	-
ENSG00000116161	-0.5393	5.066e-09	-0.08471	8.635e-01	-0.3305	8.857e-08	-	-	2.367e-01	1.554e-01	-	-	-0.3378	1.008e-04
ENSG00000084774	-0.5044	1.185e-04	1.188e-01	8.018e-01	-	-	-0.06963	1.063e-02	-0.02212	7.747e-01	-	-	-	-
ENSG00000182985	-1.075	3.923e-02	-1.436	4.089e-01	-1.241	8.234e-02	-	-	1.213e-01	2.619e-01	-	-	-0.2634	2.798e-03
ENSG00000175161	1.179e+00	1.537e-04	-0.6137	6.340e-01	-	-	-	-	-0.5401	1.014e-02	-	-	-	-
ENSG00000162706	-0.3535	7.070e-01	-2.033	4.921e-01	-1.125	7.152e-01	-	-	-0.4348	6.960e-02	-	-	-0.3913	1.058e-05
ENSG00000225670	-0.9369	2.494e-01	-1.726	3.993e-01	-1.299	3.293e-01	-	-	7.866e-02	8.350e-01	-	-	-	-
ENSG00000081803	-0.1418	5.768e-01	-0.1497	8.894e-01	-0.1454	8.554e-01	-	-	-0.2146	3.216e-01	-	-	-	-
ENSG00000104327	-0.09061	9.280e-01	2.387e+00	2.052e-01	-	-	-	-	-0.9028	8.006e-03	3.810e-02	6.035e-01	1.767e-02	8.450e-01
ENSG00000175868	-0.7035	5.616e-01	-0.6289	8.317e-01	-0.6692	8.227e-01	-	-	-0.455	3.661e-01	-	-	-	-
ENSG00000012822	6.440e-01	7.679e-10	3.997e-01	2.659e-01	5.318e-01	4.761e-09	-	-	9.877e-02	1.758e-01	-0.2945	3.008e-01	-	-
ENSG00000064989	-0.321	2.771e-02	-1.09	2.506e-01	-0.6744	4.145e-02	-	-	4.617e-01	1.180e-02	-	-	-	-
ENSG00000122786	1.136e+00	2.528e-19	6.807e-03	9.856e-01	6.175e-01	0.000e+00	-	-	6.996e-01	1.496e-02	-	-	-	-
ENSG00000185933	-1.275	2.146e-01	-0.5482	8.491e-01	-0.9413	4.925e-01	-	-	-0.001813	9.958e-01	-	-	-	-
ENSG00000138172	-0.4842	3.434e-07	-0.1355	7.411e-01	-0.324	4.118e-06	-0.06504	2.574e-03	4.297e-01	2.853e-02	-	-	-	-
ENSG00000178033	1.069e+00	1.012e-08	1.326e+00	1.317e-01	1.187e+00	2.857e-08	-	-	6.536e-01	5.958e-02	-	-	-	-
ENSG00000160014	1.150e+00	1.633e-19	-0.01829	8.959e-01	-	-	-	-	-0.4965	1.080e-02	-	-	-	-
ENSG00000129007	-0.5155	4.724e-02	1.184e+00	1.970e-01	-	-	6.061e-02	3.352e-04	5.227e-01	1.406e-01	-	-	-	-
ENSG00000128595	1.196e+00	2.106e-15	6.718e-01	3.013e-01	9.555e-01	2.287e-14	-0.009776	4.881e-01	-0.04841	7.869e-01	-	-	-	-
ENSG00000134072	-0.346	8.290e-04	-0.3719	4.556e-01	-0.3579	3.354e-03	-0.01834	6.701e-01	-0.3297	2.691e-02	-	-	1.382e-01	1.158e-01
ENSG00000183049	-0.6427	3.387e-11	1.075e-01	6.921e-01	-	-	-	-	-0.2453	2.583e-01	-	-	-0.3081	5.780e-04
ENSG00000145349	-0.1904	3.716e-02	-0.2453	5.128e-01	-0.2156	9.452e-02	-	-	-0.2004	1.607e-01	-	-	-0.1305	1.268e-01
ENSG00000148660	3.155e-02	6.968e-01	-0.5966	2.160e-01	-	-	-	-	-0.2012	2.142e-01	-	-	-	-
ENSG00000162545	-0.9321	1.002e-01	7.496e-01	7.674e-01	-	-	-0.1424	2.079e-02	1.367e-01	3.333e-01	-	-	-	-
ENSG00000152495	-0.4927	4.241e-03	-0.2543	6.756e-01	-0.3832	1.964e-02	-0.06247	9.580e-03	-0.6102	1.112e-02	-	-	-	-
ENSG00000004660	-0.4633	8.147e-02	8.361e-02	9.335e-01	-	-	-	-	-0.474	6.066e-02	-0.08021	4.018e-01	1.362e-01	1.189e-01
ENSG00000143919	3.288e-01	4.166e-02	-0.01684	9.902e-01	-	-	-	-	-0.03324	7.897e-01	-	-	-	-
ENSG00000164047	-0.3538	2.285e-01	7.525e-01	4.438e-01	-	-	2.453e-01	1.728e-06	-0.04818	9.833e-01	-	-	1.767e-01	3.987e-02
ENSG00000130559	2.423e-01	1.659e-03	-0.3981	3.583e-01	-	-	-0.04417	2.597e-04	-0.04372	4.178e-01	-	-	-	-
ENSG00000118200	-0.1935	3.007e-01	5.920e-01	3.885e-01	-	-	-0.05444	5.079e-02	-0.1387	1.513e-01	-	-	-	-
ENSG00000171735	1.051e+00	1.009e-15	-0.1444	7.042e-01	-	-	-0.02262	2.815e-01	-0.3685	5.183e-02	-	-	-	-
ENSG00000108509	4.233e-01	9.886e-05	3.943e-01	2.925e-01	4.100e-01	3.311e-04	-0.08526	1.054e-01	-0.1725	2.950e-01	-	-	-	-
ENSG00000111530	-0.4222	7.127e-10	-0.3511	2.778e-01	-0.3896	4.621e-09	-0.04652	1.213e-03	-0.1501	1.298e-01	-	-	-0.1749	4.755e-02
ENSG00000144712	-0.5012	3.260e-01	7.616e-01	6.833e-01	-	-	-0.04978	5.683e-01	-0.1339	1.702e-01	-	-	-	-
ENSG00000171302	2.665e-02	8.382e-01	2.330e-01	7.005e-01	1.215e-01	8.998e-01	7.429e-02	2.963e-04	1.986e-02	8.162e-01	-0.01203	7.677e-01	1.340e-01	1.330e-01
ENSG00000042493	-0.4625	2.325e-07	-0.229	4.894e-01	-0.3552	1.933e-06	5.108e-02	2.751e-02	-0.02007	9.385e-01	-0.1567	1.319e-01	-0.1075	2.315e-01
ENSG00000014216	1.048e+00	4.227e-18	3.828e-02	8.588e-01	5.841e-01	1.110e-16	-0.03132	9.704e-02	-0.0551	5.267e-01	-	-	-	-
ENSG00000137225	1.411e+00	7.888e-05	1.901e+00	3.019e-01	1.636e+00	2.773e-04	-	-	-0.9257	2.793e-01	-	-	-	-
ENSG00000182472	-0.7682	3.190e-02	-1.879	1.485e-01	-1.278	3.010e-02	-	-	9.940e-01	1.092e-02	-	-	-	-
ENSG00000103326	-0.4351	8.360e-06	1.819e-01	6.099e-01	-	-	-0.1272	4.669e-03	4.067e-01	2.101e-03	-	-	-	-
ENSG00000162909	6.180e-01	1.604e-13	-0.157	3.908e-01	-	-	-0.04474	1.714e-04	5.990e-01	1.472e-03	-	-	-0.3167	1.392e-04
ENSG00000092529	-0.907	1.930e-02	2.490e-01	8.397e-01	-	-	-0.07291	6.165e-03	1.610e-01	6.213e-01	-	-	6.534e-02	4.399e-01
ENSG00000149260	9.202e-02	7.417e-01	-0.4327	6.855e-01	-	-	-0.05552	1.294e-01	-0.2873	2.601e-03	-	-	-	-
ENSG00000131375	2.044e-01	1.098e-02	3.603e-01	5.730e-01	2.760e-01	3.818e-02	-	-	1.073e-01	1.653e-01	-	-	-	-
ENSG00000203697	9.049e-01	1.529e-01	3.141e-01	9.101e-01	6.335e-01	4.137e-01	-	-	4.396e-01	3.240e-01	-	-	-	-
ENSG00000126247	4.760e-01	5.512e-13	5.016e-02	8.118e-01	2.804e-01	1.317e-11	-0.07513	4.844e-04	-0.2788	3.590e-03	-	-	-	-
ENSG00000135387	-0.1264	1.523e-03	2.048e-01	3.897e-01	-	-	-0.007003	5.772e-01	-0.06798	2.681e-01	-	-	-	-
ENSG00000110888	-0.1295	4.013e-01	8.438e-01	3.154e-01	-	-	-0.02327	1.764e-01	-0.1461	1.697e-01	-	-	-	-
ENSG00000105519	-0.4256	2.364e-01	5.463e-01	6.868e-01	-	-	-	-	5.067e-01	7.972e-02	-	-	-	-
ENSG00000180881	8.019e-01	2.193e-04	-1.559	2.763e-01	-	-	-0.02962	3.289e-01	4.522e-02	7.424e-01	-	-	-	-
ENSG00000105483	3.285e-01	1.694e-05	2.113e-01	4.672e-01	2.747e-01	1.009e-04	6.572e-02	9.083e-05	4.614e-01	1.396e-02	-	-	-	-
ENSG00000268001	-0.5235	8.748e-05	-0.3399	6.108e-01	-0.4391	5.790e-04	4.645e-02	3.382e-02	8.616e-01	3.543e-02	-	-	-	-
ENSG00000138380	4.094e-01	5.503e-04	-0.5309	5.018e-01	-	-	-0.03712	2.584e-02	7.002e-02	5.832e-01	-	-	-	-
ENSG00000079691	8.651e-01	6.890e-10	-0.9451	1.936e-01	-	-	-0.05499	1.280e-01	2.317e-01	1.298e-01	-	-	-	-
ENSG00000159753	-0.7747	1.118e-07	1.709e-01	7.438e-01	-	-	-0.1481	4.051e-05	-0.2035	4.014e-01	-	-	-	-
ENSG00000156017	5.860e-01	2.911e-10	2.087e-01	6.958e-01	4.127e-01	4.723e-09	-0.05196	1.459e-02	1.046e-01	3.632e-01	-	-	-	-
ENSG00000172508	-0.7519	3.009e-02	-0.6855	4.482e-01	-0.7214	7.155e-02	-0.1294	6.450e-03	-0.5874	1.549e-01	-	-	-	-
ENSG00000110619	-0.36	1.115e-03	2.617e-01	6.509e-01	-	-	-	-	-0.02604	8.393e-01	-	-	-	-
ENSG00000134905	-0.4429	5.328e-06	2.670e-01	5.950e-01	-	-	5.316e-02	1.220e-03	7.493e-02	2.817e-01	-	-	-	-
ENSG00000272168	7.176e-01	4.837e-05	4.117e-01	6.126e-01	5.771e-01	3.386e-04	-	-	-0.1112	3.480e-01	-	-	-	-
ENSG00000108349	-0.2802	9.865e-05	1.257e-01	5.678e-01	-	-	-	-	2.679e-01	5.632e-02	-	-	-	-
ENSG00000249395	2.390e-02	9.874e-01	-0.08057	9.783e-01	-	-	-	-	-1.036	6.430e-01	-	-	-	-
ENSG00000127995	3.548e-01	2.175e-03	-1.161	1.418e-01	-	-	-0.03808	9.722e-02	-0.179	1.452e-01	-	-	-	-
ENSG00000147044	-0.373	1.983e-02	-0.2838	7.232e-01	-0.3321	7.522e-02	-	-	-0.08368	3.030e-01	-	-	-	-
ENSG00000137752	-0.393	2.660e-07	-0.4937	1.080e-01	-0.4392	5.275e-07	7.730e-02	1.171e-04	1.256e+00	4.732e-05	-0.1032	2.531e-01	-	-
ENSG00000003400	-0.3082	3.986e-03	7.030e-01	1.224e-01	-	-	-0.008211	7.136e-01	8.224e-01	7.016e-03	-0.1947	2.320e-01	9.900e-02	2.476e-01
ENSG00000105141	2.229e-01	8.803e-01	-0.8741	7.677e-01	-	-	-	-	4.726e-01	8.798e-01	-	-	-	-
ENSG00000106144	4.075e-01	3.332e-06	2.383e-01	4.806e-01	3.298e-01	2.298e-05	-	-	2.222e-01	3.199e-02	-0.1555	3.420e-01	1.402e-01	1.145e-01
ENSG00000196954	-0.2162	2.119e-04	1.062e-01	7.279e-01	-	-	1.482e-01	1.110e-16	1.120e+00	2.268e-03	-	-	-	-
ENSG00000138794	5.731e-01	3.748e-04	7.858e-01	3.828e-01	6.708e-01	1.413e-03	-	-	2.057e-02	9.323e-01	-	-	-	-
ENSG00000165806	-0.3712	2.617e-03	8.478e-01	1.368e-01	-	-	6.248e-03	9.082e-01	6.179e-01	3.435e-03	-	-	-	-
ENSG00000064012	-0.398	3.681e-05	5.876e-01	2.478e-01	-	-	6.244e-02	3.314e-07	-0.01993	9.342e-01	-0.09777	5.355e-01	-	-
ENSG00000118412	-0.09058	2.774e-01	-0.6917	2.083e-01	-0.3667	2.226e-01	-	-	2.256e-01	2.452e-02	-	-	-	-
ENSG00000132906	5.650e-01	1.231e-05	1.368e-01	8.495e-01	3.683e-01	1.304e-04	-	-	-0.04098	5.919e-01	-	-	-	-
ENSG00000087589	3.443e-01	4.495e-03	5.008e-01	4.095e-01	4.162e-01	1.343e-02	1.337e-01	1.149e-12	9.762e-01	1.779e-03	-	-	2.171e-02	8.121e-01
ENSG00000153113	-0.1348	1.113e-02	1.970e-02	9.282e-01	-	-	-	-	2.270e-02	8.021e-01	-	-	-0.2733	2.492e-03
ENSG00000239282	-0.1293	7.749e-01	3.864e-01	7.831e-01	-	-	3.122e-02	1.571e-01	2.572e-02	9.031e-01	-	-	-	-
ENSG00000274070	-0.06494	6.911e-01	1.362e+00	1.808e-02	-	-	-0.09192	3.857e-03	3.307e-01	2.934e-02	-	-	-	-
ENSG00000239521	-0.2495	2.962e-01	-0.7235	5.048e-01	-0.4672	4.337e-01	-	-	-0.4477	6.619e-04	-	-	-	-
ENSG00000130940	-0.349	8.939e-02	-2.005	1.921e-02	-1.11	1.265e-02	-0.0824	2.174e-02	4.195e-01	2.395e-01	-	-	-	-
ENSG00000121691	-0.3831	2.099e-06	2.187e-01	4.518e-01	-	-	3.768e-02	2.407e-01	2.734e-01	8.208e-02	-	-	-	-
ENSG00000158428	-0.7961	3.347e-01	1.629e-01	9.442e-01	-	-	2.558e-02	9.121e-01	-0.04758	9.063e-01	-	-	-	-
ENSG00000166762	-0.1604	8.142e-01	-0.0131	9.954e-01	-0.09272	9.808e-01	-0.07512	5.348e-03	1.516e-02	9.305e-01	-	-	-	-
ENSG00000205771	7.480e-01	3.273e-02	-0.7366	6.576e-01	-	-	-	-	6.852e-03	9.698e-01	-	-	-	-
ENSG00000179397	4.990e-01	1.821e-01	-0.4857	8.188e-01	-	-	-	-	-0.1208	5.735e-01	-	-	-	-
ENSG00000099338	-0.07143	8.382e-01	-1.019	4.553e-01	-0.5068	7.493e-01	-0.01427	8.667e-01	1.069e-01	5.712e-01	-	-	-	-
ENSG00000105971	1.043e+00	2.994e-11	-0.3069	5.609e-01	-	-	-	-	5.851e-01	5.135e-02	-	-	5.863e-02	5.304e-01
ENSG00000233766	9.510e-01	4.472e-02	-1.185	3.696e-01	-	-	-	-	-0.1338	7.235e-01	-	-	-	-
ENSG00000170955	-0.5535	3.234e-02	1.524e+00	1.898e-01	-	-	-	-	4.270e-01	4.040e-01	-	-	-	-
ENSG00000099625	1.418e-01	8.826e-01	-1.841	4.367e-01	-	-	-	-	2.898e-01	1.156e-01	-	-	-0.02706	7.631e-01
ENSG00000078699	2.048e-01	1.571e-02	5.728e-01	2.665e-01	3.738e-01	2.710e-02	-0.04728	9.742e-02	2.926e-02	6.718e-01	-	-	-	-
ENSG00000067955	-0.3255	3.883e-06	1.202e-01	7.088e-01	-	-	-0.006337	8.303e-01	2.660e-01	1.305e-01	-	-	-0.03777	6.692e-01
ENSG00000110395	2.059e-01	2.027e-03	5.664e-02	7.710e-01	1.373e-01	1.166e-02	-	-	1.930e-01	3.494e-02	-	-	-0.02592	7.557e-01
ENSG00000114423	-0.4608	9.202e-06	-0.1706	7.311e-01	-0.3275	8.685e-05	-	-	8.954e-02	4.171e-01	-	-	-	-
ENSG00000105879	-0.2298	1.171e-02	-0.9587	6.998e-02	-0.5646	6.646e-03	-0.02782	1.151e-01	-0.09642	1.590e-01	-	-	-	-
ENSG00000141668	5.397e-02	9.494e-01	9.811e-01	7.329e-01	4.798e-01	9.482e-01	-	-	-0.2453	3.955e-01	-	-	-	-
ENSG00000159231	-1.113	2.917e-02	-1.989	3.657e-01	-1.515	5.911e-02	-	-	-0.466	3.793e-02	-	-	-0.1506	8.731e-02
ENSG00000236830	-0.4422	6.717e-01	-0.2007	8.861e-01	-0.3313	9.040e-01	-0.05464	6.791e-02	-0.2463	9.494e-02	-	-	-	-
ENSG00000145439	3.320e-01	1.391e-02	-0.8816	2.708e-01	-	-	-	-	2.019e-01	3.018e-02	-	-	-	-
ENSG00000160200	-0.6074	4.147e-01	-0.2659	9.224e-01	-0.4505	7.501e-01	-	-	6.760e-01	4.226e-03	-	-	1.078e-01	2.011e-01
ENSG00000172785	6.010e-01	2.469e-06	-0.09295	8.964e-01	-	-	-	-	4.243e-02	6.686e-01	-	-	-	-
ENSG00000136682	-0.2175	1.493e-01	5.042e-01	5.313e-01	-	-	-	-	-0.07545	4.969e-01	-	-	-	-
ENSG00000196873	-0.3274	1.985e-01	7.985e-01	4.375e-01	-	-	-	-	-0.1527	2.273e-01	-	-	-	-
ENSG00000147996	2.881e-01	1.379e-01	2.240e-01	7.730e-01	2.587e-01	3.453e-01	-	-	-0.05788	5.962e-01	-	-	-	-
ENSG00000108468	-0.7165	2.852e-10	6.657e-01	2.078e-01	-	-	4.841e-02	9.290e-04	-0.178	3.933e-02	-	-	-	-
ENSG00000173894	-0.1374	7.477e-01	1.773e+00	2.534e-01	-	-	-	-	2.308e-01	6.048e-01	-	-	-	-
ENSG00000122565	2.412e-01	1.037e-04	4.079e-02	8.886e-01	1.491e-01	9.480e-04	1.964e-02	3.171e-01	3.340e-01	1.969e-02	-	-	-	-
ENSG00000094916	-0.3396	2.561e-04	1.705e-01	4.822e-01	-	-	-0.04905	2.447e-02	-0.02386	7.449e-01	-	-	1.929e-01	2.884e-02
ENSG00000100307	-0.4172	4.329e-07	2.765e-02	9.314e-01	-	-	1.381e-02	7.041e-01	-0.2407	1.373e-01	-	-	1.178e-01	2.067e-01
ENSG00000100211	2.153e-01	4.155e-01	-0.276	7.980e-01	-	-	-	-	-0.0655	5.222e-01	-	-	-	-
ENSG00000048342	2.742e-01	8.113e-01	9.242e-01	4.914e-01	5.728e-01	7.653e-01	-0.09266	5.959e-02	2.907e-01	6.757e-03	-	-	-	-
ENSG00000060339	2.604e-01	2.320e-03	-0.1638	7.306e-01	-	-	-	-	5.699e-02	4.391e-01	-	-	-	-
ENSG00000183287	-0.9068	2.940e-01	1.650e+00	4.719e-01	-	-	-	-	-0.4266	2.161e-01	-	-	4.344e-02	6.300e-01
ENSG00000135736	-0.746	8.716e-04	-0.8083	3.930e-01	-0.7746	3.076e-03	-0.04872	8.428e-02	1.471e+00	6.481e-05	-	-	-	-
ENSG00000173581	-0.2319	2.896e-01	-0.007529	9.935e-01	-0.1289	6.462e-01	-0.09164	1.416e-01	-0.1683	8.554e-02	-	-	-	-
ENSG00000159884	1.983e-01	2.112e-01	-1.449	1.490e-01	-	-	-	-	-0.00017	9.989e-01	-	-	-	-
ENSG00000136710	-0.3477	1.417e-05	-0.1241	7.784e-01	-0.245	1.370e-04	-	-	-0.1852	3.746e-02	-	-	-	-
ENSG00000159873	-0.318	4.128e-04	-0.09126	8.463e-01	-0.2139	3.130e-03	1.094e-02	2.907e-01	4.579e-01	5.361e-03	-	-	-	-
ENSG00000160799	-0.4095	3.359e-05	-0.4024	4.787e-01	-0.4062	1.935e-04	-	-	-0.06665	3.694e-01	-	-	-	-
ENSG00000147144	-0.3979	3.301e-01	8.753e-01	4.905e-01	-	-	-0.2031	4.262e-04	4.643e-01	9.184e-04	-	-	-	-
ENSG00000176714	-0.3767	4.189e-01	9.759e-01	5.618e-01	-	-	3.298e-02	3.210e-01	5.207e-01	4.037e-03	-	-	-	-
ENSG00000151773	3.717e-01	3.172e-01	2.372e-01	8.915e-01	3.099e-01	6.400e-01	-	-	-0.09024	7.688e-01	-	-	-	-
ENSG00000007080	-0.6009	5.305e-08	2.068e-01	6.813e-01	-	-	-	-	-0.07374	2.640e-01	-	-	-	-
ENSG00000183323	-0.1335	3.002e-01	-0.2572	7.024e-01	-0.1903	5.391e-01	9.203e-02	1.190e-08	1.155e-01	3.341e-01	-	-	-	-
ENSG00000164366	4.151e-01	3.703e-02	-0.1061	9.217e-01	-	-	-0.04295	6.991e-04	3.013e-02	7.059e-01	-	-	-	-
ENSG00000104957	-0.3949	2.633e-02	2.008e-01	8.051e-01	-	-	-	-	-0.04443	6.444e-01	-	-	-	-
ENSG00000100147	-0.07127	6.340e-01	-0.3515	7.637e-01	-0.2	8.353e-01	-	-	3.154e-01	1.544e-02	-	-	3.456e-02	6.991e-01
ENSG00000128596	1.993e-01	6.962e-01	-1.499	3.872e-01	-	-	-0.07401	1.476e-03	-0.02498	8.557e-01	-	-	-	-
ENSG00000185298	-0.3204	1.426e-01	-0.5385	5.068e-01	-0.4206	2.622e-01	-0.01698	3.900e-01	6.221e-02	5.469e-01	-	-	-	-
ENSG00000163006	4.442e-01	1.303e-02	-0.4277	7.217e-01	-	-	-0.05951	7.400e-03	2.202e-01	9.384e-02	-	-	-	-
ENSG00000163492	-0.3551	3.400e-01	4.693e-01	6.295e-01	-	-	-0.088	8.191e-04	7.023e-01	2.674e-02	-	-	-	-
ENSG00000135637	-0.739	4.440e-04	-0.6092	4.754e-01	-0.6794	1.998e-03	2.955e-02	5.512e-04	1.566e-01	1.717e-01	-	-	-	-
ENSG00000170160	-0.08584	8.001e-01	4.316e-01	7.301e-01	-	-	-	-	2.413e-01	4.059e-01	-	-	-	-
ENSG00000154898	-0.1521	7.335e-01	4.477e-01	8.383e-01	-	-	-	-	9.729e-01	4.737e-05	-	-	-	-
ENSG00000135205	2.767e-01	9.707e-02	-1.466	2.918e-01	-	-	4.787e-02	2.422e-02	1.840e-01	2.627e-01	-	-	-	-
ENSG00000181982	-0.3189	1.237e-01	5.299e-01	5.229e-01	-	-	-	-	4.064e-02	6.846e-01	-	-	-	-
ENSG00000149548	2.017e-01	5.435e-01	-0.7572	5.992e-01	-	-	-	-	1.867e-01	4.829e-01	-	-	-	-
ENSG00000198865	-0.5402	2.483e-02	5.260e-01	6.622e-01	-	-	-0.08846	6.645e-03	7.287e-01	4.536e-03	-	-	-	-
ENSG00000187860	1.760e-01	4.478e-01	-0.02389	9.833e-01	-	-	-0.06343	6.050e-02	1.245e-01	3.803e-01	-	-	-	-
ENSG00000183401	-0.3589	3.590e-02	3.395e-01	7.667e-01	-	-	-0.02946	5.668e-02	9.317e-02	5.254e-01	-	-	-	-
ENSG00000203799	1.451e-01	8.033e-01	7.081e-01	7.380e-01	4.037e-01	9.028e-01	-	-	-0.1844	4.329e-01	-	-	-	-
ENSG00000280670	-0.4055	5.511e-01	-0.8851	7.190e-01	-0.6258	7.630e-01	-0.1375	4.070e-02	-0.4638	9.903e-02	-	-	-	-
ENSG00000242715	-0.2514	5.980e-01	-1.523	3.150e-01	-0.8354	5.028e-01	-	-	-0.5415	7.350e-02	-	-	-	-
ENSG00000120262	-0.2949	4.326e-01	-0.1082	9.540e-01	-0.2092	7.780e-01	-	-	-0.4435	1.920e-01	-	-	-	-
ENSG00000164989	4.809e-01	6.761e-02	1.726e+00	2.195e-01	1.053e+00	7.732e-02	-	-	6.154e-02	6.439e-01	-	-	-	-
ENSG00000154781	-0.09335	5.705e-01	-0.09561	8.903e-01	-0.09439	8.520e-01	3.493e-02	1.005e-05	6.982e-03	9.286e-01	-	-	-	-
ENSG00000122483	8.065e-01	3.608e-12	-0.4259	4.729e-01	-	-	-0.0451	1.517e-01	2.519e-01	1.871e-01	-	-	-	-
ENSG00000223745	6.776e-01	6.123e-06	-0.5198	5.964e-01	-	-	-	-	-0.1978	1.879e-01	-	-	-	-
ENSG00000228544	-0.4739	5.500e-01	2.444e-01	9.258e-01	-	-	-0.1879	3.524e-03	8.430e-02	5.313e-01	-	-	-	-
ENSG00000165813	-0.4408	1.099e-04	-0.9593	5.901e-02	-0.679	8.393e-05	5.438e-02	1.723e-02	2.780e-02	7.685e-01	-	-	-	-
ENSG00000260220	-0.5922	4.976e-01	-0.9051	6.023e-01	-0.736	6.608e-01	-	-	4.621e-01	4.505e-01	-	-	-	-
ENSG00000196118	-0.1439	7.749e-01	-0.4848	8.545e-01	-0.3005	9.351e-01	-	-	-0.1958	3.588e-01	-	-	-	-
ENSG00000100557	-0.3547	7.799e-01	1.006e+00	7.339e-01	-	-	-	-	8.921e-01	1.963e-01	-	-	-	-
ENSG00000236383	-0.3474	6.262e-01	-0.7499	7.553e-01	-0.5323	8.271e-01	-	-	1.035e+00	3.223e-02	-	-	-	-
ENSG00000101997	-0.513	3.114e-04	-0.03078	9.626e-01	-0.2915	2.732e-03	-0.03247	1.089e-01	-0.02714	7.663e-01	-	-	-	-
ENSG00000159214	-0.565	3.164e-01	-0.5531	7.723e-01	-0.5595	5.887e-01	-	-	-0.01704	8.701e-01	-	-	-	-
ENSG00000147419	-0.4685	2.490e-05	-0.06351	9.105e-01	-0.2825	2.652e-04	-	-	-0.1172	3.243e-01	-	-	-	-
ENSG00000229140	-0.561	1.373e-01	1.203e-01	8.957e-01	-	-	-	-	1.066e+00	8.847e-02	-	-	-	-
ENSG00000162592	-0.6531	5.887e-01	1.235e+00	6.762e-01	-	-	-	-	4.128e-01	7.028e-01	-	-	-	-
ENSG00000160050	8.979e-03	9.687e-01	-0.1902	8.682e-01	-	-	-	-	7.594e-02	6.202e-01	-	-	-	-
ENSG00000151468	1.518e+00	5.789e-07	1.192e+00	2.640e-01	1.369e+00	2.551e-06	-	-	2.946e-03	9.872e-01	-	-	-	-
ENSG00000186409	5.280e-01	3.633e-02	3.383e-02	9.758e-01	3.010e-01	1.538e-01	-	-	1.489e-01	2.897e-01	-	-	-	-
ENSG00000128891	-0.612	7.999e-05	1.065e-01	8.835e-01	-	-	-	-	-0.2822	3.749e-03	-	-	-	-
ENSG00000109881	-0.3526	4.206e-01	-1.322	3.867e-01	-0.7977	4.581e-01	-0.03447	3.380e-01	-0.2468	2.171e-01	-	-	-	-
ENSG00000173421	-0.9767	3.598e-01	8.972e-01	7.617e-01	-	-	-	-	9.892e-01	1.577e-03	-	-	-	-
ENSG00000180329	-0.2543	9.892e-02	9.144e-02	9.017e-01	-	-	-	-	-0.2052	5.547e-02	-	-	-	-
ENSG00000108588	2.735e-01	1.220e-02	3.238e-01	6.485e-01	2.966e-01	4.621e-02	-	-	-0.07738	3.333e-01	-	-	-	-
ENSG00000152492	-0.5887	1.702e-09	4.998e-02	8.679e-01	-	-	-0.03052	2.861e-01	3.157e-01	2.836e-02	-	-	-0.1947	2.400e-02
ENSG00000164051	-0.3099	3.274e-01	3.832e-01	7.484e-01	-	-	6.483e-03	8.893e-01	-0.1441	2.548e-01	-	-	-2.086e-06	1.000e+00
ENSG00000176155	-0.1653	1.835e-01	7.093e-02	9.173e-01	-	-	-0.06801	2.740e-03	4.503e-02	7.752e-01	-	-	-	-
ENSG00000160124	-0.3545	1.539e-01	-0.2782	8.543e-01	-0.3195	3.982e-01	-	-	-0.06192	7.328e-01	-	-	-	-
ENSG00000133773	-0.6503	6.655e-05	-0.8963	1.794e-01	-0.7633	1.472e-04	2.800e-02	1.863e-01	1.091e-01	3.164e-01	-	-	-	-
ENSG00000108091	-0.1445	5.564e-02	1.816e-01	6.476e-01	-	-	-0.0324	5.279e-03	-0.1486	2.352e-01	-	-	-	-
ENSG00000104983	-0.625	6.692e-03	-1.755	7.076e-02	-1.144	4.098e-03	-0.04991	9.766e-02	-0.07189	6.547e-01	-	-	-	-
ENSG00000139537	-0.5646	1.187e-01	-0.8874	6.248e-01	-0.7128	2.671e-01	-	-	-0.2963	2.743e-01	-	-	-	-
ENSG00000180376	2.896e-01	8.185e-03	-0.2367	7.462e-01	-	-	-	-	1.236e-01	2.056e-01	-	-	-	-
ENSG00000166510	5.138e-01	1.188e-01	9.631e-01	5.640e-01	7.202e-01	2.481e-01	-	-	-0.1103	6.875e-01	-	-	-	-
ENSG00000198624	-0.4463	2.213e-08	2.469e-01	1.792e-01	-	-	2.377e-02	3.843e-01	7.735e-01	2.100e-03	-	-	-	-
ENSG00000177352	-0.5156	3.719e-04	-0.5743	4.493e-01	-0.5425	1.620e-03	5.851e-02	8.453e-11	-0.4323	1.253e-04	-	-	-	-
ENSG00000253276	6.469e-01	9.011e-11	3.268e-01	4.667e-01	4.999e-01	1.047e-09	1.350e-01	3.296e-11	9.782e-02	4.887e-01	-	-	-	-
ENSG00000186714	-0.8747	1.146e-01	1.827e+00	3.513e-01	-	-	-	-	3.279e-01	4.973e-01	-	-	-	-
ENSG00000120647	1.027e-01	6.074e-01	-1.641	8.073e-02	-	-	1.800e-02	3.068e-01	-0.1548	2.930e-01	-	-	-	-
ENSG00000149201	5.616e-01	3.721e-01	1.029e+00	7.280e-01	7.762e-01	6.247e-01	-	-	3.776e-01	1.957e-01	-	-	-	-
ENSG00000149231	2.824e-01	5.141e-03	2.567e-01	6.183e-01	2.706e-01	2.146e-02	2.530e-02	3.026e-01	-0.02661	8.126e-01	-	-	-	-
ENSG00000186166	-0.2135	6.226e-01	1.904e+00	2.529e-01	-	-	-	-	-0.1782	7.076e-02	-	-	-	-
ENSG00000055813	-0.04981	8.849e-01	1.156e+00	4.065e-01	-	-	-	-	-0.3826	3.457e-02	-	-	-	-
ENSG00000205476	-0.2981	2.618e-01	-0.4571	5.758e-01	-0.3711	4.360e-01	-0.162	2.745e-03	3.284e-01	1.787e-02	-	-	-	-
ENSG00000115355	-0.07686	2.952e-01	2.063e-01	5.604e-01	-	-	-0.02933	1.062e-01	2.609e-03	9.850e-01	-	-	-	-
ENSG00000015133	2.049e-01	1.620e-02	1.895e-01	5.032e-01	1.979e-01	4.737e-02	-0.07426	1.324e-04	-0.6844	1.432e-02	-	-	-	-
ENSG00000105321	-0.3178	3.461e-02	-0.6069	3.205e-01	-0.4506	6.103e-02	-	-	3.050e-01	2.988e-02	-	-	-	-
ENSG00000137500	1.958e-01	3.114e-02	3.600e-01	5.688e-01	2.712e-01	8.914e-02	-	-	9.942e-02	3.246e-01	-	-	5.560e-02	5.186e-01
ENSG00000142039	-0.439	3.478e-05	-0.0304	9.352e-01	-0.2513	3.686e-04	-	-	8.396e-02	4.416e-01	-	-	-	-
ENSG00000188549	1.094e+00	2.182e-08	-0.01868	9.770e-01	-	-	-	-	2.444e-01	2.180e-01	-	-	-	-
ENSG00000204536	-0.3813	1.547e-01	-0.6323	5.819e-01	-0.4966	3.067e-01	-0.0401	2.833e-02	1.180e-01	2.099e-01	-	-	-	-
ENSG00000276409	-0.7087	9.039e-02	-1.766	1.935e-01	-1.194	8.825e-02	-	-	-1.121	2.208e-01	1.123e-01	6.551e-02	4.087e-01	5.992e-06
ENSG00000108691	-0.4136	4.776e-01	-0.8381	7.538e-01	-0.6086	7.278e-01	-	-	-0.06833	8.900e-01	-0.05237	3.085e-01	1.386e-01	1.279e-01
ENSG00000137077	-1.24	8.744e-02	-0.9797	5.835e-01	-1.121	2.029e-01	-	-	-0.3635	6.927e-01	1.361e-01	6.954e-02	-0.07473	4.029e-01
ENSG00000102962	-1.436	1.737e-01	1.102e-01	9.683e-01	-	-	-	-	2.708e+00	9.290e-03	-0.003071	9.683e-01	1.224e-01	1.824e-01
ENSG00000151882	-0.8945	2.796e-05	-1.544	1.903e-01	-1.193	6.993e-05	-	-	-0.47	1.180e-01	1.306e-01	1.608e-01	-0.0671	4.410e-01
ENSG00000277632	-0.2911	3.514e-01	-0.4248	7.647e-01	-0.3525	6.219e-01	6.138e-02	1.553e-01	1.049e+00	2.491e-01	-0.152	4.262e-02	1.151e-01	2.112e-01
ENSG00000276085	1.643e-01	7.059e-01	6.235e-01	7.816e-01	3.752e-01	8.799e-01	1.003e-01	4.346e-01	-0.4212	5.146e-01	-	-	-	-
ENSG00000276085	1.643e-01	7.059e-01	6.235e-01	7.816e-01	3.752e-01	8.799e-01	1.003e-01	4.346e-01	-0.4212	5.146e-01	-	-	-	-
ENSG00000276085	1.643e-01	7.059e-01	6.235e-01	7.816e-01	3.752e-01	8.799e-01	-	-	-0.4212	5.146e-01	-	-	-0.1049	2.569e-01
ENSG00000276085	1.643e-01	7.059e-01	6.235e-01	7.816e-01	3.752e-01	8.799e-01	-	-	-0.4212	5.146e-01	-	-	-0.1049	2.569e-01
ENSG00000275302	-0.3207	1.072e-01	-0.8057	4.009e-01	-0.5435	1.783e-01	3.303e-02	2.868e-01	1.476e+00	7.194e-02	-0.02533	7.449e-01	-	-
ENSG00000276070	-0.9681	4.753e-02	4.276e-01	8.375e-01	-	-	-	-	-0.5157	6.834e-01	-	-	-	-
ENSG00000276070	-0.9681	4.753e-02	4.276e-01	8.375e-01	-	-	-	-	-0.5157	6.834e-01	-	-	-	-
ENSG00000136280	-0.1937	3.519e-03	6.047e-01	5.274e-02	-	-	5.293e-02	3.082e-05	-0.1506	5.011e-02	-	-	1.787e-01	3.534e-02
ENSG00000101331	6.426e-02	7.255e-01	-0.6313	4.094e-01	-	-	-	-	2.580e-01	3.578e-01	-	-	-	-
ENSG00000142871	-1.048	2.408e-01	1.518e+00	4.342e-01	-	-	-	-	-0.008288	9.845e-01	-0.3243	2.146e-02	-	-
ENSG00000118523	-0.3214	4.505e-01	1.526e+00	4.867e-01	-	-	-	-	-0.4176	3.605e-01	3.370e-02	7.218e-01	-	-
ENSG00000145386	-0.1117	6.714e-01	6.354e-01	6.599e-01	-	-	2.516e-02	5.912e-01	9.786e-01	1.899e-03	-	-	-	-
ENSG00000100814	-0.07738	5.393e-01	-0.03491	9.641e-01	-0.05787	8.600e-01	-	-	-0.2958	6.452e-03	-	-	-0.04929	5.893e-01
ENSG00000157456	-0.2978	3.436e-01	8.078e-01	6.234e-01	-	-	-	-	-0.5582	2.714e-01	-	-	-	-
ENSG00000147082	-0.5485	5.009e-01	2.714e-01	8.945e-01	-	-	-0.06334	2.432e-01	-0.6538	3.385e-02	-	-	-	-
ENSG00000112237	-0.08851	2.942e-01	7.712e-01	1.669e-01	-	-	-0.04599	1.311e-01	-0.005225	9.611e-01	-	-	1.294e-01	1.627e-01
ENSG00000118971	-0.447	1.453e-06	-0.2609	1.659e-01	-0.3615	3.915e-06	-0.02851	1.090e-01	-0.1491	2.122e-01	-	-	-	-
ENSG00000255920	-0.06997	9.465e-01	2.150e+00	3.050e-01	-	-	-0.1249	5.368e-02	6.603e-02	7.271e-01	-	-	-	-
ENSG00000112576	1.016e+00	5.796e-19	-0.0007819	9.960e-01	-	-	-	-	1.793e-01	1.493e-01	-	-	-	-
ENSG00000166946	6.751e-02	2.668e-01	-0.3239	3.676e-01	-	-	6.499e-02	7.443e-04	-0.08212	4.234e-01	-	-	-	-
ENSG00000105173	-0.6109	2.586e-01	-1.129	5.772e-01	-0.8489	4.332e-01	-	-	-0.2178	2.416e-01	-	-	-	-
ENSG00000113328	6.326e-01	3.568e-13	5.247e-02	8.915e-01	3.661e-01	9.471e-12	-	-	3.148e-01	8.288e-02	-	-	-	-
ENSG00000138764	-0.6459	1.136e-13	-0.3395	3.142e-01	-0.5051	1.141e-12	7.758e-02	8.653e-08	1.288e-01	4.042e-01	-	-	-	-
ENSG00000134480	7.549e-02	4.589e-01	7.736e-01	2.359e-01	3.961e-01	3.489e-01	5.221e-02	6.756e-04	2.741e-02	7.176e-01	-	-	-0.07469	4.209e-01
ENSG00000118816	-0.1488	2.993e-03	1.187e-01	2.384e-01	-	-	-0.0351	1.177e-01	-0.02525	7.850e-01	-	-	-	-
ENSG00000107443	2.776e-02	8.829e-01	-0.8993	3.198e-01	-	-	-0.0364	9.310e-05	-0.1662	3.763e-01	-	-	-	-
ENSG00000135083	9.468e-01	3.703e-10	5.637e-01	4.629e-01	7.708e-01	4.027e-09	1.810e-01	9.557e-09	3.476e-01	1.734e-01	-	-	-	-
ENSG00000090061	-0.03796	5.825e-01	-0.1069	7.681e-01	-0.06961	8.073e-01	2.060e-02	1.516e-01	1.241e-01	1.120e-01	-	-	-	-
ENSG00000163660	-0.3448	1.200e-02	-0.5573	4.497e-01	-0.4424	3.357e-02	6.011e-02	3.302e-06	-0.0807	5.275e-01	-	-	-	-
ENSG00000221978	-0.4998	4.164e-04	-0.3302	5.979e-01	-0.4219	2.315e-03	-	-	3.140e-03	9.701e-01	-	-	-	-
ENSG00000262919	-0.5571	2.634e-06	5.015e-02	9.421e-01	-	-	-	-	-0.2393	3.687e-02	-	-	-	-
ENSG00000129315	-0.3603	7.945e-04	-0.2702	5.637e-01	-0.3189	3.901e-03	2.470e-02	4.218e-03	2.952e-02	6.590e-01	-	-	-	-
ENSG00000082258	2.960e-02	7.447e-01	4.199e-01	4.336e-01	2.089e-01	6.879e-01	6.659e-03	8.997e-01	7.671e-03	9.236e-01	-	-	-	-
ENSG00000224043	-0.8441	9.982e-03	1.320e+00	3.351e-01	-	-	-	-	9.806e-02	4.907e-01	-	-	-	-
ENSG00000108100	6.319e-01	6.108e-14	-0.0047	9.840e-01	-	-	6.518e-02	3.463e-09	-0.01477	8.648e-01	-	-	-	-
ENSG00000103540	4.404e-01	8.361e-05	-0.6352	2.991e-01	-	-	-	-	3.009e-01	1.318e-01	-	-	-	-
ENSG00000163823	-0.4955	8.431e-03	-0.9234	2.438e-01	-0.692	1.477e-02	6.465e-02	6.117e-02	6.782e-01	8.830e-02	-	-	-	-
ENSG00000238241	-0.764	1.239e-01	7.596e-01	5.995e-01	-	-	-0.05153	3.756e-01	1.661e-01	8.317e-01	-	-	-	-
ENSG00000121807	-0.4131	1.015e-01	8.829e-01	4.454e-01	-	-	-	-	1.865e+00	8.003e-03	-	-	-	-
ENSG00000160791	-0.1565	4.736e-01	-1.19	4.041e-01	-0.6311	5.078e-01	-0.1244	1.730e-06	1.419e+00	4.433e-03	-	-	-	-
ENSG00000112486	-0.6633	1.188e-02	2.262e-01	7.855e-01	-	-	-0.05781	1.210e-01	-1.652	2.903e-01	-	-	-	-
ENSG00000126353	-0.5862	3.382e-03	-0.1221	8.821e-01	-0.3731	2.033e-02	-	-	1.148e+00	9.365e-02	-	-	-	-
ENSG00000154429	3.509e-01	1.396e-03	-0.957	1.411e-01	-	-	6.923e-02	6.957e-05	-0.1101	2.971e-01	-	-	-	-
ENSG00000184305	3.392e-01	1.812e-01	1.983e-01	8.513e-01	2.745e-01	4.425e-01	-	-	-0.2162	2.907e-01	-	-	-	-
ENSG00000166226	2.109e-01	8.161e-04	-0.4144	2.046e-01	-	-	-	-	1.443e-02	9.001e-01	-	-	-	-
ENSG00000163468	-0.2865	1.048e-05	4.487e-03	9.881e-01	-	-	-	-	1.249e-01	2.447e-01	-	-	-	-
ENSG00000115484	-0.31	4.083e-08	1.931e-01	5.111e-01	-	-	-	-	7.625e-02	5.548e-01	-	-	-	-
ENSG00000150753	-0.4465	1.290e-09	2.027e-01	5.561e-01	-	-	2.812e-02	1.342e-01	1.373e-01	2.992e-01	-0.01811	8.637e-01	-0.03482	7.046e-01
ENSG00000146731	-0.4594	1.485e-09	2.724e-01	3.591e-01	-	-	-	-	-0.06362	6.317e-01	-	-	-	-
ENSG00000132141	5.158e-01	1.873e-01	-0.1591	9.571e-01	-	-	-	-	-0.3098	2.151e-01	-	-	-	-
ENSG00000228409	9.262e-01	6.216e-08	2.899e-01	8.107e-01	6.339e-01	8.972e-07	-	-	-0.1866	4.144e-01	-	-	-	-
ENSG00000135624	-0.5584	2.636e-12	-0.0074	9.762e-01	-0.3053	7.125e-11	-	-	-0.2043	6.538e-02	-	-	1.209e-01	1.906e-01
ENSG00000156261	-0.3467	5.336e-08	2.940e-01	3.778e-01	-	-	-	-	-0.1492	2.663e-01	-	-	-0.04446	6.312e-01
ENSG00000146574	4.323e-01	9.260e-04	-0.3423	4.479e-01	-	-	-	-	5.363e-02	6.883e-01	-	-	-	-
ENSG00000156535	1.387e+00	5.478e-13	5.728e-01	4.933e-01	1.013e+00	8.091e-12	-	-	-0.1873	4.543e-01	3.910e-02	5.059e-01	-0.003978	9.640e-01
ENSG00000170458	-0.5566	1.302e-03	-0.2561	7.769e-01	-0.4186	7.986e-03	7.687e-02	3.671e-03	6.896e-01	1.108e-01	3.759e-02	6.160e-01	-0.151	8.359e-02
ENSG00000177575	-0.2908	1.761e-01	-0.1952	8.532e-01	-0.2469	4.351e-01	-	-	4.277e-01	3.838e-01	-0.1189	1.279e-01	-0.06975	4.102e-01
ENSG00000177675	5.022e-01	1.544e-01	1.755e+00	3.324e-01	1.077e+00	2.037e-01	-	-	-0.1538	5.312e-01	-	-	-	-
ENSG00000158481	-0.4375	6.457e-02	7.045e-01	4.544e-01	-	-	-	-	2.786e-01	9.610e-01	7.422e-02	8.627e-02	-	-
ENSG00000091972	-1.065	6.073e-06	9.037e-01	2.766e-01	-	-	-0.1239	2.627e-03	-0.6467	5.674e-03	-0.01094	8.238e-01	-0.2977	6.193e-04
ENSG00000090659	-0.4817	3.264e-01	-0.7085	7.052e-01	-0.5858	5.683e-01	-	-	1.072e+00	7.159e-03	-0.1303	7.895e-02	-0.3216	3.586e-04
ENSG00000012124	-0.6447	2.299e-07	-0.04627	8.690e-01	-0.3698	3.282e-06	-0.1302	2.312e-04	3.498e-01	3.771e-01	-0.1808	1.106e-02	1.245e-01	1.753e-01
ENSG00000272398	-0.5686	7.749e-06	2.755e-01	4.774e-01	-	-	7.085e-02	6.616e-02	-0.1373	7.285e-01	-	-	-	-
ENSG00000122223	-0.1695	2.209e-01	-0.8772	2.414e-01	-0.4945	2.096e-01	-	-	-0.7248	2.526e-01	-0.04711	3.596e-01	1.516e-02	8.668e-01
ENSG00000215039	1.164e+00	1.947e-13	9.036e-01	1.696e-01	1.044e+00	1.058e-12	-	-	-0.155	2.254e-01	-	-	-	-
ENSG00000120217	4.273e-01	3.500e-01	-0.8986	5.540e-01	-	-	7.582e-02	3.950e-02	1.587e-01	4.638e-01	-0.1091	9.143e-02	-0.3397	1.289e-04
ENSG00000178562	4.287e-01	6.063e-03	1.626e-01	8.037e-01	3.065e-01	3.081e-02	-0.06281	7.362e-04	1.202e+00	2.681e-01	-0.01322	8.348e-01	-	-
ENSG00000198087	3.104e-01	3.903e-06	4.194e-01	2.555e-01	3.605e-01	1.478e-05	-0.08644	8.287e-05	2.075e-01	1.677e-01	1.168e-02	9.419e-01	-	-
ENSG00000169217	-0.4917	4.985e-09	5.601e-02	8.825e-01	-	-	-	-	3.266e-02	6.682e-01	-	-	-	-
ENSG00000260219	-1.098	1.235e-01	-0.07344	9.802e-01	-0.6272	3.767e-01	-	-	1.118e-01	7.115e-01	-	-	-	-
ENSG00000167851	-0.2818	2.905e-02	-0.6729	2.535e-01	-0.4615	4.354e-02	1.161e-01	7.124e-12	8.420e-01	1.501e-02	-	-	-0.1681	5.173e-02
ENSG00000167850	-0.2966	4.095e-01	-0.8049	7.292e-01	-0.53	6.595e-01	-0.01864	6.485e-01	-0.1157	7.737e-01	2.237e-02	7.286e-01	-	-
ENSG00000186407	-0.2727	1.248e-01	-0.2293	7.062e-01	-0.2528	3.022e-01	-	-	2.021e+00	3.268e-03	5.142e-02	4.833e-01	-	-
ENSG00000284690	-0.6811	9.654e-05	9.287e-01	3.089e-01	-	-	-	-	1.738e-01	9.541e-01	-	-	-	-
ENSG00000186074	-0.2711	1.716e-01	-1.063	3.284e-01	-0.6349	2.184e-01	-	-	5.022e-02	8.693e-01	4.830e-02	5.576e-01	2.419e-01	6.854e-03
ENSG00000241399	-0.4026	2.520e-03	9.034e-01	1.604e-01	-	-	6.010e-02	1.110e-03	4.193e-01	4.213e-02	5.438e-02	2.720e-01	-	-
ENSG00000167775	-0.2451	4.492e-01	1.678e-01	9.057e-01	-	-	-0.04839	1.780e-01	4.264e-02	7.433e-01	-	-	-	-
ENSG00000105383	-0.3892	5.491e-02	5.481e-01	5.480e-01	-	-	-	-	9.120e-01	8.434e-03	-0.02397	8.483e-01	-0.2018	2.617e-02
ENSG00000004468	-0.3673	9.616e-02	2.398e-01	8.201e-01	-	-	-	-	-0.7881	1.516e-02	-0.03105	5.919e-01	-	-
ENSG00000198851	-0.4819	7.098e-05	8.399e-02	8.430e-01	-	-	-	-	8.376e-01	1.756e-01	-	-	7.886e-03	9.268e-01
ENSG00000117877	-0.649	7.221e-03	-0.1091	8.918e-01	-0.401	3.893e-02	-	-	1.623e-01	1.161e-01	-	-	-	-
ENSG00000160654	-0.4104	5.024e-02	-0.1409	8.545e-01	-0.2867	1.781e-01	-0.08628	1.671e-05	9.327e-01	4.944e-01	-	-	7.379e-02	4.236e-01
ENSG00000010610	-0.3351	2.336e-02	7.423e-01	1.530e-01	-	-	-0.04652	1.066e-01	7.571e-01	3.116e-03	-0.05941	1.874e-01	7.400e-02	4.126e-01
ENSG00000102245	1.003e+00	2.529e-10	-0.3951	7.995e-01	-	-	-	-	1.574e+00	4.972e-02	-0.06876	7.305e-01	1.254e-01	1.670e-01
ENSG00000026508	-0.3565	7.247e-08	1.522e-01	4.972e-01	-	-	-0.02148	3.678e-01	-0.3311	3.995e-01	-	-	-0.2018	2.721e-02
ENSG00000110448	-0.5145	4.647e-02	-0.7232	4.128e-01	-0.6104	9.502e-02	-0.13	3.405e-07	-0.6288	1.077e-01	-0.1311	2.289e-02	-	-
ENSG00000169442	-0.6641	1.873e-09	-0.3363	3.139e-01	-0.5135	1.309e-08	-0.131	1.424e-04	1.847e-02	9.749e-01	-	-	-	-
ENSG00000116815	8.390e-01	7.155e-04	-0.5113	8.009e-01	-	-	9.165e-02	2.962e-07	5.882e-01	1.196e-02	4.193e-04	9.894e-01	8.348e-02	3.351e-01
ENSG00000085063	6.826e-02	4.958e-01	3.331e-01	4.864e-01	1.899e-01	5.842e-01	8.005e-02	3.151e-06	2.520e-01	1.651e-01	5.585e-02	1.736e-01	-	-
ENSG00000073754	-0.2085	2.999e-01	-0.06601	9.428e-01	-0.1431	6.399e-01	-	-	3.270e-01	9.016e-01	-	-	6.337e-02	4.784e-01
ENSG00000013725	-0.4398	6.451e-03	-0.4685	4.615e-01	-0.453	2.029e-02	-0.1076	1.740e-05	-0.3516	3.295e-01	-0.04321	5.737e-01	-	-
ENSG00000135404	7.211e-01	1.634e-13	-0.1957	6.342e-01	-	-	1.126e-01	5.391e-10	1.526e-01	2.433e-01	-0.1551	1.578e-01	1.538e-01	7.859e-02
ENSG00000129226	1.074e+00	3.618e-20	-0.06655	8.282e-01	-	-	1.875e-02	7.319e-01	5.589e-01	8.443e-02	-	-	-	-
ENSG00000173762	-0.7094	6.655e-07	-0.3363	5.539e-01	-0.5381	5.829e-06	-	-	1.038e+00	1.406e-02	-	-	1.525e-01	8.594e-02
ENSG00000137101	-0.8191	1.412e-05	-0.2934	5.437e-01	-0.5777	9.813e-05	-	-	-0.5021	7.142e-02	-	-	-	-
ENSG00000019582	-0.3226	5.929e-06	-0.1458	2.747e-01	-0.2414	2.334e-05	-	-	6.817e-01	3.902e-02	-0.06931	2.743e-01	-	-
ENSG00000105369	-0.6051	1.564e-04	4.802e-02	9.088e-01	-	-	-	-	1.642e-01	9.247e-01	-	-	1.338e-01	1.333e-01
ENSG00000007312	-0.6974	1.099e-07	-0.0125	9.761e-01	-0.3828	1.829e-06	-	-	1.155e-01	8.914e-01	-0.08575	2.586e-01	1.781e-01	4.987e-02
ENSG00000110651	-0.3744	1.202e-03	-0.04462	9.340e-01	-0.2229	8.746e-03	-0.09257	3.098e-05	-0.009217	9.440e-01	-	-	-	-
ENSG00000066294	1.062e+00	2.028e-12	-0.939	5.394e-02	-	-	-0.03976	2.724e-03	6.476e-01	6.137e-02	-0.05965	4.094e-01	-	-
ENSG00000114013	-0.5414	3.851e-04	-0.5012	4.997e-01	-0.5229	1.839e-03	3.749e-02	8.692e-02	7.867e-01	2.749e-02	-	-	-	-
ENSG00000153563	-0.5236	2.167e-02	3.099e-01	6.921e-01	-	-	-0.0599	1.600e-01	-0.1067	6.371e-01	-0.04092	6.528e-01	-0.008604	9.237e-01
ENSG00000172116	-0.5829	6.097e-02	3.617e-01	7.253e-01	-	-	-0.1255	5.906e-06	1.372e-01	8.080e-01	-	-	2.410e-02	7.906e-01
ENSG00000254126	-1.149	2.434e-01	2.145e-01	9.225e-01	-	-	-0.1749	6.934e-02	5.529e-01	1.456e-01	-	-	-	-
ENSG00000125810	-0.338	1.098e-02	6.767e-02	8.847e-01	-	-	1.359e-01	1.886e-08	5.967e-01	1.233e-01	9.659e-03	8.526e-01	-	-
ENSG00000153283	5.210e-01	8.056e-03	-0.6289	4.479e-01	-	-	-	-	-0.07563	9.099e-01	-	-	-	-
ENSG00000102181	3.545e-01	2.476e-03	5.969e-01	4.139e-01	4.658e-01	8.078e-03	-0.04011	1.915e-04	-0.3335	3.774e-03	3.967e-02	3.828e-01	1.725e-01	5.046e-02
ENSG00000223773	5.411e-01	8.524e-02	6.438e-01	7.191e-01	5.883e-01	2.324e-01	-	-	2.576e-01	3.691e-01	-	-	-	-
ENSG00000158825	-0.0984	5.254e-01	8.328e-03	9.888e-01	-	-	1.625e-01	1.050e-06	1.122e+00	1.179e-02	-	-	-	-
ENSG00000102543	-0.3122	2.686e-01	-0.5366	6.934e-01	-0.4153	4.993e-01	1.901e-02	3.310e-01	1.432e-01	2.036e-01	-	-	-	-
ENSG00000140326	-0.1049	6.754e-01	-1.8	4.168e-02	-0.8834	1.287e-01	-	-	1.785e-01	4.819e-02	-	-	-	-
ENSG00000079335	1.893e-01	8.524e-02	-0.5923	3.615e-01	-	-	-	-	5.705e-01	8.569e-03	-	-	-	-
ENSG00000218305	2.120e-01	5.836e-01	1.408e+00	3.773e-01	7.615e-01	5.534e-01	-	-	-0.02666	9.724e-01	-	-	-	-
ENSG00000117399	8.092e-02	7.916e-01	2.569e-01	8.362e-01	1.618e-01	9.350e-01	-	-	7.434e-01	2.175e-01	-	-	-	-
ENSG00000094880	-0.1503	2.046e-01	-0.0244	9.719e-01	-0.09248	5.200e-01	-0.01844	1.904e-01	-0.05755	4.870e-01	-	-	-	-
ENSG00000164045	-0.4406	3.107e-01	-1.521	4.635e-01	-0.937	4.231e-01	-	-	7.170e-01	5.493e-02	-	-	-0.2671	3.579e-03
ENSG00000101224	-0.3638	3.536e-04	-0.2015	5.013e-01	-0.2892	1.709e-03	-0.1433	1.794e-07	1.657e-01	6.104e-02	-	-	1.213e-01	1.570e-01
ENSG00000176386	-0.4696	6.312e-05	1.885e-02	9.771e-01	-	-	4.300e-02	4.422e-02	1.853e-01	1.736e-01	-	-	-	-
ENSG00000004897	4.913e-01	9.703e-13	-0.1443	6.570e-01	-	-	-0.0349	1.502e-02	-0.1058	2.745e-01	-0.1932	1.839e-01	-	-
ENSG00000099804	-0.1903	4.465e-02	-0.2971	4.996e-01	-0.2393	1.071e-01	-0.07416	5.045e-02	-0.03071	6.987e-01	-	-	2.449e-02	7.858e-01
ENSG00000106993	-0.03601	8.250e-01	3.051e-01	7.081e-01	-	-	-	-	-0.01142	9.185e-01	-	-	-	-
ENSG00000168438	-0.4389	6.982e-09	-0.3977	3.077e-01	-0.42	4.502e-08	1.027e-02	7.773e-01	-0.2711	3.286e-02	-	-	-	-
ENSG00000285752	-0.4596	6.561e-01	-0.7627	7.583e-01	-0.5988	8.448e-01	-	-	1.146e+00	1.239e-02	-	-	-	-
ENSG00000143776	7.406e-01	4.105e-14	-0.07877	8.613e-01	-	-	-0.09441	1.968e-03	1.119e-01	1.690e-01	-	-	7.247e-02	4.123e-01
ENSG00000198752	6.453e-01	1.332e-12	5.632e-01	9.681e-02	6.076e-01	3.957e-12	-0.05726	1.889e-02	-0.06124	3.453e-01	-	-	4.189e-02	6.499e-01
ENSG00000171219	-0.8604	2.307e-02	1.008e+00	3.386e-01	-	-	-0.07972	2.780e-02	5.508e-01	2.985e-01	-	-	-	-
ENSG00000149798	-0.3126	1.529e-01	4.999e-01	4.818e-01	-	-	1.081e-01	1.520e-03	4.632e-01	4.159e-02	-	-	-	-
ENSG00000163171	-0.2028	7.483e-04	-0.0301	9.325e-01	-0.1235	5.769e-03	-	-	6.117e-02	7.801e-01	-	-	-	-
ENSG00000167617	-0.5645	7.024e-02	8.591e-01	5.702e-01	-	-	-	-	-0.4537	3.209e-01	-	-	-	-
ENSG00000237350	-0.1514	5.638e-01	-0.2347	7.088e-01	-0.1897	7.662e-01	-	-	8.182e-01	1.277e-01	-	-	-	-
ENSG00000197622	-0.3465	4.319e-11	-0.07528	6.740e-01	-0.2219	7.354e-10	9.125e-02	0.000e+00	1.809e-01	2.964e-02	-	-	-	-
ENSG00000096401	2.962e-02	6.634e-01	1.054e-01	8.184e-01	6.443e-02	8.745e-01	3.755e-02	5.867e-02	3.731e-02	6.189e-01	-	-	-	-
ENSG00000094804	-0.1482	6.857e-01	8.412e-02	9.566e-01	-	-	4.354e-02	3.748e-01	-0.1933	4.421e-01	-	-	-	-
ENSG00000097046	-0.1171	6.125e-01	4.148e-03	9.979e-01	-	-	-0.009976	8.325e-01	-0.1373	4.329e-01	-	-	-	-
ENSG00000134371	2.753e-01	5.762e-05	-0.3449	4.004e-01	-	-	-	-	1.595e-01	5.953e-02	-	-	-	-
ENSG00000184661	1.976e-01	5.397e-01	9.817e-01	5.648e-01	5.578e-01	6.669e-01	-0.04589	4.052e-01	5.673e-01	7.022e-01	-	-	-	-
ENSG00000170779	-0.1597	2.566e-01	6.414e-01	4.868e-01	-	-	-	-	9.457e-02	6.574e-01	-	-	-	-
ENSG00000144354	8.742e-02	7.993e-01	-2.003	1.870e-01	-	-	-0.1097	1.791e-04	-0.01861	9.745e-01	-	-	-	-
ENSG00000164649	-0.7463	2.016e-07	-0.2468	6.457e-01	-0.5168	2.194e-06	-0.04664	1.058e-01	4.404e-01	1.070e-01	-	-	-	-
ENSG00000039068	-0.326	4.590e-01	2.438e-01	8.838e-01	-	-	-0.05407	2.885e-01	2.246e-01	5.078e-01	-0.0357	5.550e-01	-	-
ENSG00000040731	8.000e-01	2.523e-01	-0.6626	8.229e-01	-	-	-	-	-0.1828	3.314e-01	-	-	-	-
ENSG00000140937	-0.9383	7.429e-02	-0.1681	8.918e-01	-0.5845	2.461e-01	-	-	8.252e-02	5.824e-01	-	-	-	-
ENSG00000140945	-0.7878	3.872e-02	1.309e-01	9.428e-01	-	-	-	-	-0.2797	2.897e-01	-	-	-	-
ENSG00000079112	-1.8	7.106e-02	-0.5028	8.651e-01	-1.204	2.329e-01	-	-	-2.178	7.024e-02	-0.04871	6.761e-01	-	-
ENSG00000145526	3.948e-02	9.670e-01	2.670e-01	9.165e-01	1.440e-01	9.933e-01	-	-	-0.3787	1.674e-01	-	-	-	-
ENSG00000071991	-0.1092	9.114e-01	1.774e+00	4.924e-01	-	-	-	-	4.702e-01	1.735e-01	-	-	-	-
ENSG00000101542	1.246e+00	3.581e-03	6.147e-01	8.326e-01	9.560e-01	2.032e-02	-	-	5.525e-01	5.920e-03	-	-	-	-
ENSG00000107736	-0.2464	1.019e-01	-0.7168	2.778e-01	-0.4624	1.292e-01	1.850e-02	6.031e-01	-0.2468	3.144e-01	-	-	-	-
ENSG00000139880	3.058e-01	6.821e-01	9.043e-01	7.599e-01	5.807e-01	8.590e-01	-0.07633	5.003e-01	2.137e-01	1.485e-01	-	-	-	-
ENSG00000124215	8.476e-01	9.482e-02	3.006e-01	8.709e-01	5.963e-01	2.885e-01	1.044e-01	5.614e-08	4.596e-01	5.287e-02	-	-	-	-
ENSG00000179776	-0.04961	8.603e-01	9.336e-01	4.011e-01	-	-	-	-	1.653e-01	6.325e-01	2.813e-02	6.038e-01	7.881e-02	3.672e-01
ENSG00000113361	7.900e-01	1.289e-02	1.272e+00	4.684e-01	1.011e+00	3.690e-02	-	-	7.750e-02	5.431e-01	-0.01764	8.045e-01	1.913e-02	8.233e-01
ENSG00000148600	9.212e-01	9.371e-02	1.461e+00	5.479e-01	1.169e+00	2.038e-01	-0.06285	3.381e-01	-0.5511	1.591e-02	-0.04116	6.158e-01	2.400e-02	7.886e-01
ENSG00000074276	-1.348	1.752e-01	1.247e+00	5.369e-01	-	-	7.139e-02	3.179e-02	-0.05125	8.383e-01	5.876e-02	6.814e-01	-	-
ENSG00000099834	-0.626	5.346e-01	1.254e+00	6.716e-01	-	-	-	-	-0.9137	1.480e-02	-0.05912	4.122e-01	1.420e-01	1.140e-01
ENSG00000089486	9.550e-01	1.396e-14	-0.4871	2.274e-01	-	-	-0.03814	2.615e-01	-0.1663	1.204e-01	-	-	-	-
ENSG00000103502	3.591e-01	7.502e-06	-0.08435	8.599e-01	-	-	-	-	-0.06985	3.225e-01	-	-	-	-
ENSG00000170312	2.684e-02	9.302e-01	-0.2918	8.536e-01	-	-	-0.04014	6.130e-01	6.098e-01	4.621e-01	-	-	-	-
ENSG00000185324	-0.5364	2.394e-03	9.088e-01	2.453e-01	-	-	-0.07697	1.079e-03	5.655e-02	6.081e-01	-	-	-	-
ENSG00000248333	-0.4685	8.661e-04	-0.09583	8.682e-01	-0.2974	6.161e-03	-	-	1.987e-01	4.063e-02	-	-	-	-
ENSG00000065883	-0.1715	1.028e-02	1.292e-02	9.656e-01	-	-	2.854e-02	7.951e-06	1.448e-01	7.578e-03	-	-	-	-
ENSG00000058091	4.612e-01	8.834e-06	-0.07965	8.632e-01	-	-	1.259e-01	1.499e-07	-0.4106	5.249e-02	-	-	-	-
ENSG00000102225	5.682e-01	2.258e-07	-0.4013	4.628e-01	-	-	-	-	-0.1194	2.188e-01	-	-	-	-
ENSG00000117266	-0.3799	3.301e-01	-0.811	4.569e-01	-0.5779	4.361e-01	-0.1992	2.402e-02	4.666e-01	1.136e-01	-	-	-	-
ENSG00000123374	6.805e-01	4.308e-08	-0.6509	3.485e-01	-	-	-0.008798	7.214e-01	7.630e-01	2.836e-02	-	-	-	-
ENSG00000164885	-0.2162	3.188e-01	-0.6085	5.141e-01	-0.3964	4.603e-01	2.533e-02	2.122e-01	-0.4178	2.581e-02	-	-	-	-
ENSG00000176749	-0.2443	2.345e-01	9.912e-02	8.722e-01	-	-	1.522e-01	2.028e-09	-0.315	1.370e-01	-	-	-	-
ENSG00000101391	2.582e-02	8.883e-01	-0.04165	9.622e-01	-	-	-0.03107	7.981e-04	-0.07546	2.855e-01	-	-	-	-
ENSG00000136861	4.762e-01	7.659e-07	-0.3582	3.995e-01	-	-	-0.0415	8.891e-04	2.297e-01	4.355e-02	-	-	-	-
ENSG00000108465	-0.6699	4.907e-08	-0.2345	6.866e-01	-0.4699	6.133e-07	-0.01467	2.609e-01	-0.03702	6.750e-01	-	-	-	-
ENSG00000105810	1.600e-01	4.616e-02	2.183e-01	4.912e-01	1.868e-01	1.085e-01	-0.06058	8.188e-05	2.935e-01	1.087e-01	-	-	-	-
ENSG00000132964	6.051e-01	2.969e-08	-0.7131	2.940e-01	-	-	-0.05608	9.095e-04	9.735e-02	3.068e-01	-	-	-	-
ENSG00000145996	5.839e-01	4.585e-10	-0.1613	7.616e-01	-	-	-	-	5.966e-02	4.927e-01	-	-	-	-
ENSG00000100490	1.079e+00	3.778e-13	1.851e-01	7.917e-01	6.685e-01	8.925e-12	-0.08501	7.122e-03	-0.07915	6.592e-01	-	-	-	-
ENSG00000006837	8.037e-01	1.311e-02	6.904e-01	8.155e-01	7.517e-01	5.919e-02	-	-	3.301e-01	2.038e-01	-	-	-	-
ENSG00000205111	8.952e-01	6.729e-02	-0.6867	8.166e-01	-	-	-	-	-0.09482	8.321e-01	-	-	-	-
ENSG00000008086	-0.06588	6.560e-01	-0.316	6.395e-01	-0.1808	7.839e-01	-	-	-0.3811	1.969e-02	-	-	-	-
ENSG00000111276	-0.4611	9.902e-10	1.047e-01	7.301e-01	-	-	4.890e-02	4.941e-04	2.141e-01	4.932e-02	-	-	2.059e-01	2.323e-02
ENSG00000129757	-0.3844	2.002e-04	-0.2654	3.652e-01	-0.3298	7.693e-04	-0.04773	4.095e-01	3.404e-01	2.285e-01	-	-	-	-
ENSG00000168564	3.688e-01	3.952e-03	-0.7015	2.594e-01	-	-	-	-	1.010e-01	3.089e-01	-	-	-	-
ENSG00000147883	5.359e-01	4.094e-02	5.243e-01	6.219e-01	5.306e-01	1.189e-01	7.226e-02	1.620e-02	3.637e-01	1.260e-01	-	-	-0.01928	8.327e-01
ENSG00000240498	-0.8647	1.219e-02	9.132e-01	4.338e-01	-	-	-	-	2.541e-01	1.146e-01	-	-	-	-
ENSG00000129355	1.254e+00	5.363e-20	-0.1762	5.750e-01	-	-	7.775e-02	6.670e-04	-0.3826	6.155e-03	-0.2643	3.156e-01	-0.2574	3.264e-03
ENSG00000100526	5.962e-01	2.928e-03	-1.535	2.949e-01	-	-	-0.09121	1.253e-01	-0.453	2.252e-01	-	-	1.296e-01	1.575e-01
ENSG00000185267	8.194e-01	1.589e-01	-0.7074	8.111e-01	-	-	-0.06958	1.581e-01	-1.088	5.631e-02	1.184e-02	8.340e-01	-	-
ENSG00000205643	-0.5559	7.826e-02	4.718e-02	9.694e-01	-	-	-	-	-0.1423	3.543e-01	-	-	-	-
ENSG00000140743	1.671e-01	1.631e-01	-0.09515	8.823e-01	-	-	-0.04527	8.038e-03	-0.2296	9.959e-02	-	-	-	-
ENSG00000109089	1.340e+00	5.546e-09	-0.3057	7.509e-01	-	-	-	-	2.238e-01	1.610e-01	-	-	-	-
ENSG00000241322	1.906e-01	8.249e-01	4.953e-01	8.111e-01	3.305e-01	9.380e-01	-	-	5.208e-01	1.447e-01	-	-	-	-
ENSG00000239704	-0.3762	5.584e-01	-1.342	5.177e-01	-0.8199	6.478e-01	-0.09954	6.246e-01	1.057e+00	2.932e-02	-	-	-	-
ENSG00000167513	-0.9428	1.503e-04	3.035e-01	7.564e-01	-	-	-	-	-0.2015	5.232e-01	-	-	-	-
ENSG00000091527	-0.1942	1.540e-04	3.829e-02	8.137e-01	-	-	-	-	7.360e-02	4.134e-01	-	-	-	-
ENSG00000153046	6.727e-01	2.345e-11	1.498e-01	7.005e-01	4.325e-01	4.244e-10	-0.05008	8.469e-02	-0.003449	9.696e-01	-	-	-	-
ENSG00000166446	1.944e-01	7.940e-02	-0.2307	6.398e-01	-	-	-0.07386	6.341e-05	-0.2509	7.283e-02	-	-	1.819e-01	5.102e-02
ENSG00000079385	-0.08663	8.897e-01	-1.124	4.691e-01	-0.563	7.821e-01	1.089e-01	1.020e-03	5.683e-01	1.130e-01	-0.003342	9.342e-01	-0.0192	8.378e-01
ENSG00000186567	-0.8675	3.763e-01	6.223e-01	7.409e-01	-	-	-0.1189	5.485e-02	2.365e-01	1.647e-01	-	-	-0.1391	1.224e-01
ENSG00000007129	-0.1174	6.163e-01	-0.5391	5.397e-01	-0.3111	6.988e-01	7.776e-02	1.079e-05	3.365e-01	4.748e-01	-0.1803	2.338e-01	1.193e-01	1.791e-01
ENSG00000170956	-0.1648	6.364e-01	1.245e+00	4.575e-01	-	-	7.754e-02	2.450e-02	6.761e-01	4.404e-01	-0.05199	5.590e-01	1.737e-01	5.689e-02
ENSG00000105388	-0.07023	9.649e-01	-2.461	3.800e-01	-1.168	7.345e-01	-	-	7.122e-01	9.006e-01	-0.04737	6.949e-01	-	-
ENSG00000086548	-0.08394	8.240e-01	3.720e-01	7.835e-01	-	-	2.250e-01	1.667e-03	1.140e+00	6.894e-01	-	-	-	-
ENSG00000245848	-0.3386	6.568e-04	-0.02257	9.450e-01	-0.1934	5.205e-03	1.218e-01	4.063e-10	3.765e-01	8.549e-02	-	-	-	-
ENSG00000172216	-0.4034	5.133e-06	-0.1015	6.005e-01	-0.2647	4.220e-05	1.796e-01	0.000e+00	6.594e-01	2.688e-03	-0.007123	9.168e-01	2.961e-02	7.421e-01
ENSG00000277449	-0.9231	7.870e-02	-0.1186	9.241e-01	-0.5536	2.633e-01	-	-	-0.3746	3.428e-02	-	-	-	-
ENSG00000092067	-0.4865	2.802e-02	4.179e-01	5.400e-01	-	-	-0.02699	6.236e-01	9.261e-01	3.533e-01	-	-	-	-
ENSG00000115816	-0.526	1.493e-05	3.995e-01	3.800e-01	-	-	-	-	1.056e-01	2.281e-01	-	-	-	-
ENSG00000218739	-0.02944	7.939e-01	4.514e-02	9.426e-01	-	-	-0.03074	5.056e-02	-0.2516	9.347e-03	-	-	-	-
ENSG00000099954	6.748e-01	4.001e-02	2.832e+00	4.318e-02	1.666e+00	1.272e-02	-0.1659	5.743e-03	2.006e-01	3.560e-01	-	-	-	-
ENSG00000237438	-1.034	4.734e-01	-0.1053	9.516e-01	-0.6073	8.097e-01	-	-	3.556e-01	1.482e-01	-	-	-	-
ENSG00000170835	1.356e+00	9.739e-03	-0.4981	8.664e-01	-	-	-	-	5.372e-01	2.378e-02	-	-	2.121e-01	2.048e-02
ENSG00000149187	-0.369	1.957e-06	-0.2621	2.325e-01	-0.3199	7.098e-06	-	-	-0.02007	7.806e-01	-	-	-	-
ENSG00000048740	6.481e-01	1.837e-16	1.976e-01	3.723e-01	4.412e-01	2.665e-15	6.046e-02	9.847e-06	-0.1268	2.966e-01	-	-	-0.04049	6.681e-01
ENSG00000181800	-0.6023	5.792e-01	7.569e-01	7.981e-01	-	-	-	-	7.893e-02	8.459e-01	-	-	-	-
ENSG00000170827	-0.2942	7.210e-01	-1.051	6.774e-01	-0.6417	8.384e-01	-	-	-0.4186	4.266e-01	-	-	-	-
ENSG00000075275	-0.375	1.356e-01	-0.9313	3.207e-01	-0.6305	1.798e-01	-0.1154	3.867e-02	1.985e-01	7.278e-01	-	-	-	-
ENSG00000008300	-0.4905	2.884e-01	3.814e-01	7.598e-01	-	-	-0.09156	1.583e-02	1.095e-02	9.471e-01	-	-	-	-
ENSG00000135048	-0.4834	5.881e-04	1.293e-01	8.084e-01	-	-	4.573e-02	9.738e-05	2.320e-01	7.582e-02	-	-	-	-
ENSG00000115163	-0.6614	1.584e-01	-1.472	4.824e-01	-1.034	2.730e-01	-	-	2.114e+00	6.683e-02	-	-	-	-
ENSG00000177946	-0.7575	1.665e-03	2.679e-01	7.708e-01	-	-	-	-	3.380e-02	7.210e-01	-	-	-	-
ENSG00000213753	1.082e+00	6.095e-07	2.863e-01	5.336e-01	7.164e-01	5.184e-06	-	-	-0.05335	5.971e-01	-	-	-	-
ENSG00000145241	1.092e-02	9.151e-01	-0.06274	9.139e-01	-	-	1.867e-02	2.420e-01	5.001e-02	5.657e-01	-	-	-	-
ENSG00000138778	3.325e-01	3.254e-02	6.530e-01	5.294e-01	4.797e-01	8.719e-02	-0.075	1.008e-01	-0.2232	5.719e-01	-	-	-	-
ENSG00000117724	4.534e-02	7.969e-01	-0.4986	3.446e-01	-	-	-0.07206	2.714e-02	-0.8478	7.741e-02	-	-	-	-
ENSG00000153044	2.738e-01	2.026e-01	9.511e-02	9.437e-01	1.917e-01	5.075e-01	-0.04529	1.047e-01	-0.831	7.701e-02	-	-	-	-
ENSG00000151849	2.039e-01	4.374e-01	-0.01723	9.899e-01	-	-	-	-	3.307e-01	4.441e-03	-	-	-	-
ENSG00000123219	4.913e-01	4.100e-03	-0.671	6.091e-01	-	-	-0.1182	2.499e-02	-0.2483	6.700e-01	-	-	-	-
ENSG00000120334	1.867e-01	5.371e-01	1.457e-01	8.943e-01	1.679e-01	8.325e-01	-0.03356	5.319e-02	-0.2048	3.522e-01	-	-	-	-
ENSG00000100162	-0.6342	2.094e-01	-1.967	3.536e-01	-1.247	2.668e-01	-	-	5.246e-01	3.532e-01	-	-	-	-
ENSG00000166451	9.813e-02	5.970e-01	8.132e-01	4.880e-01	4.266e-01	6.507e-01	-	-	2.114e-02	9.113e-01	-	-	-	-
ENSG00000188312	-0.09707	7.419e-01	4.429e-01	6.652e-01	-	-	-0.04091	2.914e-01	1.625e-01	1.861e-01	-	-	-	-
ENSG00000031691	-0.7849	1.576e-02	3.516e-01	8.213e-01	-	-	-0.08073	1.587e-01	1.781e-01	4.436e-01	-	-	-	-
ENSG00000102901	1.193e+00	4.157e-17	6.482e-01	2.042e-01	9.426e-01	3.331e-16	-0.09284	1.073e-02	1.003e-01	3.094e-01	-	-	-	-
ENSG00000166582	2.665e-01	2.793e-01	6.798e-01	5.972e-01	4.563e-01	4.655e-01	-	-	1.345e-02	9.250e-01	-	-	3.245e-02	7.221e-01
ENSG00000203760	-0.2293	5.705e-01	-0.2792	8.684e-01	-0.2522	8.434e-01	-	-	-0.323	5.832e-01	-	-	1.727e-01	4.477e-02
ENSG00000116198	-0.01624	8.532e-01	5.552e-03	9.895e-01	-	-	-0.02457	3.332e-01	1.067e-01	2.490e-01	-	-	-	-
ENSG00000154240	-0.3819	5.861e-02	1.161e+00	2.018e-01	-	-	-0.07936	1.045e-01	4.406e-01	3.896e-03	-	-	-	-
ENSG00000168944	-0.301	1.659e-03	-0.2039	6.042e-01	-0.2564	7.923e-03	-	-	7.865e-02	4.162e-01	-	-	-	-
ENSG00000110318	-0.06028	8.490e-01	-0.85	5.924e-01	-0.423	8.486e-01	-0.02973	2.940e-01	-0.003458	9.835e-01	-	-	-	-
ENSG00000100629	5.583e-01	1.614e-05	-0.6995	3.819e-01	-	-	-0.02749	3.105e-01	1.782e-01	2.563e-01	-	-	-	-
ENSG00000141577	-0.4111	9.844e-02	-0.6018	4.563e-01	-0.4987	1.843e-01	-0.05416	3.803e-02	-0.04864	6.811e-01	-	-	-	-
ENSG00000174799	2.729e-01	9.244e-03	8.816e-03	9.901e-01	1.516e-01	5.211e-02	-	-	3.498e-01	1.318e-02	-	-	-	-
ENSG00000103995	-0.03916	8.860e-01	-0.0509	9.692e-01	-0.04455	9.895e-01	-	-	6.613e-01	9.249e-05	-	-	-	-
ENSG00000110274	-0.5973	3.016e-03	7.482e-01	2.492e-01	-	-	-0.05576	4.179e-03	-0.01662	8.591e-01	-0.01529	8.524e-01	-	-
ENSG00000226937	2.816e-02	9.401e-01	7.164e-01	6.242e-01	3.443e-01	8.996e-01	-	-	9.721e-01	1.306e-01	-	-	-	-
ENSG00000154608	-0.1741	7.535e-01	6.314e-01	7.365e-01	-	-	-	-	-0.003951	9.856e-01	-	-	-	-
ENSG00000174007	-0.1636	4.821e-01	3.793e-01	7.092e-01	-	-	1.664e-01	1.538e-11	2.801e-01	1.302e-01	-	-	-	-
ENSG00000101639	3.455e-01	1.897e-06	4.395e-01	2.324e-01	3.887e-01	6.891e-06	-0.02626	2.344e-02	-0.02405	7.978e-01	-	-	-	-
ENSG00000230155	3.362e-01	5.451e-01	-0.6881	7.958e-01	-	-	-	-	6.651e-01	5.285e-01	-	-	-	-
ENSG00000198707	-0.09698	4.470e-01	3.216e-01	6.841e-01	-	-	-	-	1.176e-01	3.496e-01	-	-	-	-
ENSG00000178404	-2.013	8.897e-02	1.488e+00	5.152e-01	-	-	-	-	4.292e-01	7.532e-02	-	-	-	-
ENSG00000135837	3.315e-01	3.201e-06	-0.1065	7.494e-01	-	-	-	-	1.382e-01	1.455e-01	-	-	-	-
ENSG00000106477	7.106e-01	1.720e-04	-0.9129	3.146e-01	-	-	-0.01991	4.184e-01	-0.1077	3.256e-01	-	-	-	-
ENSG00000164118	9.224e-01	1.383e-13	2.533e-01	7.057e-01	6.151e-01	3.020e-12	-0.02683	9.374e-02	-0.018	8.889e-01	-	-	-	-
ENSG00000138180	3.665e-01	2.977e-01	-0.5615	7.107e-01	-	-	-	-	3.360e+00	2.244e-02	-	-	-	-
ENSG00000166037	-0.3544	2.410e-07	-0.2381	6.230e-01	-0.301	2.509e-06	-	-	-0.06455	5.288e-01	-	-	-	-
ENSG00000183137	7.827e-01	6.487e-09	-0.121	8.904e-01	-	-	-0.04871	3.444e-02	-0.02813	8.014e-01	-	-	-	-
ENSG00000182923	-0.3963	8.111e-03	1.242e-01	8.533e-01	-	-	1.182e-01	5.662e-14	6.989e-02	3.211e-01	-	-	-	-
ENSG00000011523	5.546e-02	5.904e-01	5.978e-01	2.034e-01	3.046e-01	3.747e-01	-0.05517	8.057e-04	-0.1371	2.569e-02	-	-	-	-
ENSG00000114107	1.017e+00	3.241e-15	-0.483	3.858e-01	-	-	-	-	9.293e-02	4.485e-01	-	-	-	-
ENSG00000112877	-0.1691	6.478e-01	1.338e-01	9.186e-01	-	-	-0.1012	3.375e-06	-0.1041	3.810e-01	-	-	-	-
ENSG00000101624	-0.2529	2.473e-01	9.128e-02	9.453e-01	-	-	-0.03762	5.778e-03	1.364e-01	3.078e-01	-	-	-	-
ENSG00000148019	-0.5133	6.409e-06	-0.1303	7.792e-01	-0.3374	6.596e-05	-	-	1.675e-01	9.572e-02	-	-	-	-
ENSG00000173588	5.004e-02	7.974e-01	-0.7053	5.613e-01	-	-	-0.0312	1.014e-01	-0.123	2.752e-01	-	-	-	-
ENSG00000258890	-0.265	4.737e-02	-0.7786	3.757e-01	-0.5009	8.950e-02	-0.03601	1.570e-03	1.761e-01	6.776e-02	-	-	-	-
ENSG00000182504	-0.1146	5.613e-01	-0.8236	2.942e-01	-0.4403	4.626e-01	4.137e-02	2.475e-02	1.314e-01	2.620e-01	-	-	-	-
ENSG00000134255	-0.1374	1.210e-01	2.647e-01	6.278e-01	-	-	-0.002472	9.801e-01	8.150e-02	2.999e-01	-	-	-	-
ENSG00000100422	-0.4511	1.647e-07	-0.1478	5.857e-01	-0.3118	1.654e-06	4.193e-02	1.760e-06	-0.003946	9.734e-01	-	-	-	-
ENSG00000188452	-1.23	5.559e-02	6.173e-01	6.659e-01	-	-	-	-	2.710e-02	9.499e-01	-	-	-	-
ENSG00000154227	6.661e-01	4.515e-01	1.009e+00	7.331e-01	8.236e-01	6.969e-01	1.383e-02	9.470e-01	-0.1173	7.884e-01	-	-	-	-
ENSG00000090661	-0.8143	4.838e-04	1.570e+00	1.125e-01	-	-	7.018e-02	1.555e-03	3.189e-01	8.574e-03	-	-	-	-
ENSG00000139624	2.024e-01	2.456e-01	-0.3132	7.254e-01	-	-	5.724e-02	2.478e-10	-0.1345	9.471e-02	-	-	1.504e-01	9.244e-02
ENSG00000172292	6.913e-01	1.061e-07	-0.3113	6.867e-01	-	-	-0.0148	4.233e-01	-0.2316	1.819e-01	-	-	-	-
ENSG00000113163	-0.1321	3.547e-02	2.828e-01	4.883e-01	-	-	4.306e-02	4.401e-05	-0.08712	2.386e-01	-	-	-	-
ENSG00000198848	-0.139	8.071e-01	-0.2047	9.253e-01	-0.1692	9.648e-01	-0.05334	2.773e-01	8.176e-01	8.136e-02	-0.0229	8.265e-01	1.896e-01	2.915e-02
ENSG00000172831	-0.3282	1.906e-03	2.963e-01	5.724e-01	-	-	-0.03018	4.673e-02	-0.2354	1.686e-02	-0.004223	9.566e-01	-	-
ENSG00000172828	-0.9391	3.460e-01	-0.835	7.779e-01	-0.8913	6.224e-01	-	-	-0.1225	5.336e-01	-0.08869	3.184e-01	-	-
ENSG00000153140	-0.2985	2.965e-01	-0.4181	7.582e-01	-0.3534	5.603e-01	-0.02725	6.996e-01	1.284e-01	4.548e-01	-	-	-	-
ENSG00000070761	-0.3051	5.669e-02	-0.3765	6.283e-01	-0.3379	1.544e-01	2.723e-02	2.943e-02	-0.263	2.741e-02	-	-	-	-
ENSG00000159079	-0.6609	3.544e-03	-0.3516	6.573e-01	-0.5189	1.645e-02	-0.02173	8.000e-02	1.556e-02	8.405e-01	-	-	-	-
ENSG00000197748	3.348e-01	6.480e-01	1.138e+00	6.003e-01	7.038e-01	7.563e-01	-	-	-0.3005	3.273e-01	-	-	-	-
ENSG00000206530	2.866e-01	1.161e-01	-1.553	2.248e-01	-	-	-0.02643	2.504e-01	3.230e-01	2.847e-02	-	-	-	-
ENSG00000171811	-0.1526	9.072e-01	5.810e-01	7.354e-01	-	-	-	-	7.105e-02	7.289e-01	-	-	-	-
ENSG00000188596	-0.4331	3.533e-01	9.976e-01	3.812e-01	-	-	1.588e-01	2.217e-06	1.241e-01	6.317e-01	-	-	-	-
ENSG00000243710	-1.627	2.615e-02	6.867e-01	7.129e-01	-	-	-	-	-0.6661	6.109e-02	-	-	-	-
ENSG00000164323	-0.1998	4.135e-02	4.435e-01	3.068e-01	-	-	-0.04005	9.676e-02	9.502e-02	4.113e-01	-	-	-	-
ENSG00000231256	8.487e-01	1.120e-01	1.177e-01	9.683e-01	5.129e-01	3.493e-01	-	-	-1.206	2.918e-02	-	-	-	-
ENSG00000283361	1.291e+00	7.181e-02	-1.127	7.033e-01	-	-	-	-	1.500e-01	8.330e-01	-	-	-	-
ENSG00000153774	-0.3186	5.474e-02	4.348e-01	6.234e-01	-	-	-	-	-0.08307	4.324e-01	-	-	-	-
ENSG00000000971	-0.2336	4.518e-01	-0.6556	4.983e-01	-0.4274	5.608e-01	-0.016	8.843e-01	8.740e-01	2.110e-03	-	-	-0.04988	5.705e-01
ENSG00000172757	4.398e-01	1.029e-11	1.940e-02	8.497e-01	2.467e-01	2.313e-10	6.056e-02	8.119e-04	-0.3505	1.271e-03	-	-	3.471e-02	6.897e-01
ENSG00000165410	-0.07922	7.283e-01	8.450e-01	4.871e-01	-	-	-0.04204	1.460e-01	1.392e-01	3.694e-01	-	-	-	-
ENSG00000003402	1.082e-01	2.456e-02	2.140e-01	2.589e-01	1.568e-01	3.852e-02	1.050e-01	6.135e-13	4.566e-01	1.413e-02	-	-	-	-
ENSG00000226312	-0.6533	5.165e-01	-1.123	7.044e-01	-0.869	7.317e-01	-	-	6.207e-01	2.143e-01	-	-	-	-
ENSG00000164430	-0.08162	4.294e-01	-0.3765	5.591e-01	-0.2171	5.826e-01	2.079e-02	6.689e-02	1.592e+00	3.737e-05	-	-	-	-
ENSG00000138028	-1.315	1.893e-01	-0.1706	9.540e-01	-0.7892	4.898e-01	-	-	-0.2188	2.326e-01	-0.001971	9.802e-01	9.452e-02	3.092e-01
ENSG00000167670	-0.4636	2.318e-03	-0.45	4.982e-01	-0.4574	8.965e-03	-0.03054	6.479e-02	-0.3728	2.418e-02	-	-	-	-
ENSG00000159259	-0.01827	9.582e-01	-0.9164	5.026e-01	-0.4308	8.335e-01	1.699e-02	7.232e-01	-0.377	5.955e-02	-	-	-	-
ENSG00000198824	-0.1367	1.696e-01	3.329e-01	5.997e-01	-	-	-0.07191	2.646e-04	-0.116	1.581e-01	-	-	-	-
ENSG00000172586	-0.2809	3.061e-01	8.539e-01	4.783e-01	-	-	2.053e-02	3.913e-01	-0.3132	1.839e-02	-	-	-	-
ENSG00000250479	-0.6436	7.862e-06	-0.8988	1.443e-01	-0.7608	1.667e-05	-0.04688	1.755e-01	-0.1496	2.564e-01	-	-	-0.3209	2.228e-04
ENSG00000106153	-0.08304	1.253e-01	-0.1417	4.698e-01	-0.11	2.256e-01	5.128e-02	2.589e-04	-0.9226	5.897e-06	-	-	1.087e-01	2.331e-01
ENSG00000106554	-0.1587	1.937e-01	2.874e-01	6.112e-01	-	-	-0.01323	4.061e-01	-0.09818	1.604e-01	-	-	-	-
ENSG00000163528	-0.5352	1.216e-02	4.210e-01	7.144e-01	-	-	1.199e-02	6.660e-01	-0.04787	6.933e-01	-	-	-	-
ENSG00000159685	-0.4358	3.093e-01	8.218e-01	6.761e-01	-	-	-0.03655	1.096e-01	-0.4255	3.243e-03	-	-	-	-
ENSG00000170791	-0.1577	1.839e-01	1.666e-01	7.834e-01	-	-	-	-	-0.3099	7.913e-04	-	-	-	-
ENSG00000153922	-0.2073	4.830e-03	-0.4159	2.710e-01	-0.3031	9.999e-03	5.536e-02	1.624e-03	2.787e-01	1.342e-02	-	-	-	-
ENSG00000173575	1.804e-01	1.199e-04	-0.09484	6.516e-01	-	-	3.542e-02	7.350e-06	4.964e-02	4.769e-01	-	-	-	-
ENSG00000170004	-0.09152	1.857e-01	1.781e-01	3.187e-01	-	-	-0.06784	4.155e-06	1.568e-02	8.982e-01	-	-	-	-
ENSG00000124177	-0.3205	2.865e-05	-0.1046	7.673e-01	-0.2213	2.577e-04	-0.03633	1.999e-03	-0.05161	2.343e-01	-	-	-	-
ENSG00000171316	-0.4839	7.041e-06	-0.3976	2.929e-01	-0.4443	2.906e-05	-	-	3.042e-01	8.665e-02	-	-	-0.006171	9.464e-01
ENSG00000100888	-0.2814	3.128e-05	1.574e-01	5.674e-01	-	-	-	-	-0.06288	1.593e-01	-	-	-	-
ENSG00000183765	5.877e-01	1.524e-05	-0.9511	2.669e-01	-	-	-0.01851	3.655e-01	3.314e-01	3.030e-01	1.036e-01	1.536e-01	9.118e-02	3.118e-01
ENSG00000072609	-0.1367	7.666e-02	-0.1644	6.892e-01	-0.1494	2.082e-01	3.697e-02	4.467e-03	1.116e-01	2.505e-01	-	-	3.079e-01	3.564e-04
ENSG00000089199	-0.7487	5.043e-01	-0.05506	9.852e-01	-0.4301	8.444e-01	-	-	-0.5227	8.774e-02	-0.08775	2.611e-01	-0.113	2.033e-01
ENSG00000064886	-0.9449	6.682e-06	7.661e-01	3.139e-01	-	-	-	-	-0.7192	2.502e-01	-	-	1.518e-01	9.123e-02
ENSG00000204116	1.733e-01	1.568e-01	-0.9457	2.388e-01	-	-	-0.04908	6.722e-02	-0.2062	2.326e-01	-	-	-	-
ENSG00000109220	1.022e-01	3.771e-01	3.320e-01	6.661e-01	2.078e-01	5.982e-01	1.032e-01	9.553e-10	1.192e-01	5.220e-01	-	-	-0.1169	2.227e-01
ENSG00000177830	-0.4484	7.241e-03	-0.143	8.482e-01	-0.3081	3.742e-02	-0.07554	1.119e-04	-0.05551	4.474e-01	-	-	-	-
ENSG00000133063	-0.4465	5.049e-01	-0.4058	7.947e-01	-0.4278	7.677e-01	1.815e-01	4.972e-09	-0.6792	1.743e-01	-0.2088	1.445e-01	-	-
ENSG00000110721	2.892e-01	1.798e-01	2.208e-01	8.457e-01	2.578e-01	4.385e-01	-	-	-0.01047	9.221e-01	-	-	-	-
ENSG00000100288	-0.4027	3.839e-03	3.019e-01	7.015e-01	-	-	-0.01151	7.046e-01	1.982e-01	1.728e-02	-	-	-	-
ENSG00000205559	2.793e-01	6.212e-01	6.105e-01	8.365e-01	4.314e-01	8.598e-01	-	-	-0.009496	9.380e-01	-	-	-	-
ENSG00000224318	-0.3371	7.712e-01	-0.5555	8.511e-01	-0.4374	9.327e-01	-	-	9.412e-02	7.188e-01	-	-	-	-
ENSG00000188419	-0.1789	1.372e-01	-1.246	5.107e-02	-0.6689	4.178e-02	-	-	-0.1986	1.095e-01	-	-	-	-
ENSG00000203668	-0.4013	3.432e-03	6.603e-01	3.577e-01	-	-	-0.05238	8.695e-02	-0.0509	7.864e-01	-	-	-	-
ENSG00000131165	2.141e-02	7.266e-01	-0.4504	1.334e-01	-	-	5.533e-02	2.422e-03	-0.0705	2.649e-01	-0.114	5.513e-01	-	-
ENSG00000267165	6.301e-02	8.445e-01	7.473e-01	5.759e-01	3.773e-01	8.369e-01	-	-	3.064e-02	9.492e-01	-	-	-	-
ENSG00000130724	-0.288	7.679e-04	2.658e-01	5.595e-01	-	-	9.873e-02	5.659e-08	2.296e-02	7.493e-01	-	-	-	-
ENSG00000083937	-0.3943	6.355e-05	-0.09555	8.608e-01	-0.2571	5.915e-04	-	-	-0.09118	3.785e-01	-	-	-	-
ENSG00000115561	4.134e-01	4.000e-10	2.984e-01	1.866e-01	3.606e-01	1.815e-09	6.819e-02	6.133e-10	-0.2401	2.953e-02	-	-	-0.05792	4.928e-01
ENSG00000254505	-0.3584	2.111e-04	2.477e-01	6.747e-01	-	-	2.446e-02	1.558e-01	3.794e-02	7.389e-01	-	-	-	-
ENSG00000101421	1.085e-01	3.155e-02	4.921e-01	1.066e-01	2.847e-01	2.251e-02	-	-	-0.1684	3.048e-02	-	-	-	-
ENSG00000164695	1.349e+00	1.015e-02	2.308e-01	9.378e-01	8.353e-01	5.382e-02	-	-	3.005e-01	6.767e-01	-	-	-	-
ENSG00000086065	3.417e-01	1.313e-04	-0.1167	7.858e-01	-	-	-	-	-0.1213	2.877e-01	-	-	-	-
ENSG00000176108	7.155e-01	4.592e-09	1.155e-01	8.466e-01	4.399e-01	7.917e-08	-	-	5.494e-02	5.671e-01	-	-	-	-
ENSG00000147457	-0.5959	3.070e-10	1.520e-01	6.385e-01	-	-	-	-	4.505e-02	5.313e-01	-	-	-	-
ENSG00000128656	-0.3592	1.739e-01	1.074e-01	9.341e-01	-	-	-0.1019	9.953e-03	-0.7529	5.825e-03	-	-	-	-
ENSG00000106069	-0.3392	5.436e-02	1.578e-01	8.653e-01	-	-	-0.02509	2.738e-01	2.263e-01	2.664e-01	-	-	-	-
ENSG00000110172	-0.2289	5.373e-02	1.074e-01	8.678e-01	-	-	-0.03151	1.025e-01	7.735e-01	1.502e-03	-	-	-	-
ENSG00000187446	-0.2103	1.107e-03	1.219e-01	6.435e-01	-	-	6.443e-02	4.060e-04	-0.1583	7.558e-02	-	-	-0.3732	2.338e-05
ENSG00000123989	-0.4152	4.878e-01	2.266e-01	9.106e-01	-	-	-0.06324	1.795e-01	-0.3127	1.299e-02	-	-	-	-
ENSG00000033100	-0.164	3.930e-01	1.001e+00	2.801e-01	-	-	4.856e-02	6.883e-02	5.056e-02	5.434e-01	-	-	-	-
ENSG00000104472	-0.4159	5.302e-07	8.772e-02	8.712e-01	-	-	-	-	3.766e-01	2.162e-02	-	-	-	-
ENSG00000166664	2.470e-01	7.877e-01	-0.5615	8.326e-01	-	-	-	-	-0.2814	4.152e-01	-	-	-	-
ENSG00000133019	1.763e-01	5.896e-01	7.888e-01	5.714e-01	4.576e-01	7.034e-01	-	-	-0.2816	3.089e-01	-	-	-	-
ENSG00000233355	-0.007013	9.865e-01	-1.625	3.279e-01	-0.7502	6.886e-01	-0.06573	8.976e-02	8.071e-02	7.596e-01	-	-	-	-
ENSG00000129749	3.244e-02	9.751e-01	-1.794	5.441e-01	-	-	4.213e-02	2.021e-01	2.912e-01	2.502e-01	-	-	-	-
ENSG00000120903	1.396e+00	4.019e-09	-0.2486	8.295e-01	-	-	-0.2132	1.129e-02	-0.1531	8.815e-01	-	-	-	-
ENSG00000080644	-0.3246	7.710e-01	1.442e+00	6.167e-01	-	-	-	-	1.958e-01	7.920e-01	-	-	-	-
ENSG00000170175	3.709e-01	2.616e-02	-0.9655	2.424e-01	-	-	-	-	2.300e-01	1.171e-01	-	-	-	-
ENSG00000160716	-1.257	2.021e-01	-1.884	2.632e-01	-1.545	2.092e-01	-	-	-0.6745	1.931e-02	-	-	-	-
ENSG00000117971	-2.703	1.265e-02	2.188e+00	2.547e-01	-	-	-	-	-0.9276	4.620e-01	-	-	-	-
ENSG00000223960	-0.04856	7.909e-01	9.536e-02	9.105e-01	-	-	-0.038	1.676e-02	3.107e-01	6.712e-03	-	-	-	-
ENSG00000175264	-0.7157	3.504e-01	-1.722	3.830e-01	-1.178	4.037e-01	-	-	-0.006107	9.681e-01	-	-	-0.2635	2.660e-03
ENSG00000115526	-0.1926	7.317e-01	3.049e-02	9.887e-01	-	-	-0.009679	9.056e-01	1.449e-02	8.765e-01	-	-	-	-
ENSG00000136213	8.762e-01	1.588e-11	3.077e-01	5.229e-01	6.151e-01	2.202e-10	-	-	2.170e-01	5.127e-02	-	-	-0.109	2.150e-01
ENSG00000169105	-0.4713	2.743e-01	-1.955	1.866e-01	-1.153	2.033e-01	-0.05316	8.514e-02	7.135e-01	5.727e-03	-	-	1.131e-01	2.154e-01
ENSG00000175040	-0.1598	5.844e-02	1.782e-01	5.987e-01	-	-	6.723e-02	7.192e-03	-0.0858	4.610e-01	-	-	7.872e-02	3.737e-01
ENSG00000122863	8.698e-02	9.005e-01	-0.8006	5.938e-01	-	-	-	-	6.184e-01	9.811e-03	-	-	4.587e-02	6.119e-01
ENSG00000147119	-0.1247	7.174e-01	4.045e-01	7.725e-01	-	-	8.574e-02	1.854e-03	3.656e-01	9.899e-02	-	-	-	-
ENSG00000124302	1.456e+00	1.168e-05	-1.767	1.976e-01	-	-	-	-	-0.2863	1.512e-01	-	-	-	-
ENSG00000127586	-0.3446	3.734e-01	1.547e+00	2.241e-01	-	-	-0.05989	3.907e-02	-0.2497	8.731e-02	-	-	-	-
ENSG00000168802	1.427e-01	1.627e-01	-0.08761	8.650e-01	-	-	3.172e-02	5.869e-03	4.970e-02	6.789e-01	-	-	-	-
ENSG00000168802	1.427e-01	1.627e-01	-0.08761	8.650e-01	-	-	3.172e-02	5.869e-03	4.970e-02	6.789e-01	-	-	-	-
ENSG00000213341	-0.06841	3.955e-01	-0.6469	2.511e-01	-0.3341	3.286e-01	5.863e-02	3.077e-03	1.837e-01	3.943e-02	-	-	-	-
ENSG00000258289	1.693e-01	8.205e-03	-0.09445	7.673e-01	-	-	-	-	-0.01933	8.437e-01	-	-	-	-
ENSG00000144021	-0.3527	7.035e-05	2.742e-01	3.548e-01	-	-	1.504e-02	6.507e-03	-0.062	2.840e-01	-	-	-	-
ENSG00000166797	-0.4804	1.940e-07	1.323e-01	7.914e-01	-	-	-	-	5.189e-01	1.228e-03	-	-	-	-
ENSG00000103245	-0.4741	2.557e-02	-0.2831	6.640e-01	-0.3864	8.618e-02	-0.03371	1.980e-01	2.040e-02	7.731e-01	-	-	-	-
ENSG00000005194	-0.1484	1.596e-01	-1.034	1.117e-01	-0.5554	8.959e-02	-0.00626	8.078e-01	-0.3538	1.198e-03	-0.1674	3.865e-01	-	-
ENSG00000159208	6.798e-02	9.492e-01	-0.4558	8.776e-01	-	-	-	-	-0.4128	7.568e-03	-	-	-	-
ENSG00000136425	-0.3065	4.626e-01	-0.7006	6.628e-01	-0.4875	6.690e-01	-	-	4.202e-01	6.121e-02	-	-	-	-
ENSG00000281490	-0.2729	4.525e-01	-1.219	3.352e-01	-0.7074	4.377e-01	-	-	3.100e-01	4.143e-01	-	-	-	-
ENSG00000248213	-0.6091	6.028e-01	7.803e-01	7.587e-01	-	-	-	-	8.343e-01	1.217e-01	-	-	-	-
ENSG00000233750	-0.9888	6.043e-02	1.745e+00	2.859e-01	-	-	-	-	7.210e-01	1.185e-01	-	-	-	-
ENSG00000136305	-0.0834	4.259e-01	9.960e-01	5.378e-02	-	-	8.651e-02	7.271e-07	3.263e-01	1.863e-01	-	-	-	-
ENSG00000186162	9.015e-01	1.688e-08	8.338e-01	3.863e-01	8.704e-01	1.295e-07	6.006e-02	6.132e-06	-0.1097	2.069e-01	-	-	-	-
ENSG00000100865	-0.2354	8.048e-02	3.397e-01	6.402e-01	-	-	5.813e-02	4.311e-10	-0.04492	5.435e-01	-	-	-	-
ENSG00000163507	5.491e-01	1.204e-02	6.607e-01	5.775e-01	6.004e-01	4.151e-02	-0.04503	1.380e-01	-0.2837	2.446e-01	-	-	-	-
ENSG00000198894	-0.4929	2.238e-04	1.724e-01	7.895e-01	-	-	2.897e-02	1.171e-02	2.738e-01	8.984e-03	-	-	-	-
ENSG00000138433	-0.06142	5.654e-01	6.999e-01	2.387e-01	-	-	1.165e-01	2.310e-10	-0.1553	9.748e-02	-	-	-	-
ENSG00000099622	-0.09941	8.258e-02	-0.1229	5.246e-01	-0.1102	1.793e-01	-	-	-0.6938	8.222e-04	-	-	-0.06105	4.713e-01
ENSG00000122873	-0.1868	4.233e-01	4.336e-01	6.918e-01	-	-	7.011e-03	9.398e-01	-0.4763	1.049e-02	-	-	-0.2662	2.232e-03
ENSG00000145354	3.195e-01	1.002e-02	-0.4805	3.548e-01	-	-	-0.1312	1.471e-05	-0.1113	4.069e-01	-	-	1.062e-01	2.211e-01
ENSG00000277972	-0.5438	2.392e-06	4.241e-01	4.928e-01	-	-	-	-	2.875e-01	9.421e-03	-	-	-	-
ENSG00000164442	-0.3781	1.344e-04	-0.0224	9.562e-01	-0.2147	1.280e-03	2.163e-02	1.863e-01	3.275e-02	8.659e-01	-	-	-	-
ENSG00000179862	-0.1695	4.551e-01	-0.4736	5.463e-01	-0.3092	5.946e-01	1.786e-01	3.532e-06	-0.2532	2.199e-01	-	-	-	-
ENSG00000148337	-0.3628	1.625e-06	-0.183	5.626e-01	-0.2802	1.363e-05	-0.1066	1.409e-03	9.929e-02	1.185e-01	-	-	-	-
ENSG00000169607	3.089e-02	9.152e-01	1.559e-01	9.322e-01	8.833e-02	9.886e-01	-0.02933	7.090e-01	-0.1465	8.439e-01	-	-	-	-
ENSG00000136026	-0.5022	1.069e-02	-1.207	1.918e-01	-0.8258	1.474e-02	1.208e-01	1.357e-07	-0.6315	2.074e-03	1.504e-02	7.379e-01	1.478e-01	1.018e-01
ENSG00000166165	-0.3573	1.301e-02	4.917e-01	4.583e-01	-	-	-0.07344	1.929e-02	-0.2398	7.046e-02	-	-	-	-
ENSG00000217555	2.044e-01	9.687e-02	3.809e-01	6.098e-01	2.855e-01	2.262e-01	1.456e-01	2.053e-09	3.442e-01	5.261e-02	-	-	-0.05669	5.254e-01
ENSG00000247572	-0.5931	1.756e-01	1.473e+00	3.167e-01	-	-	-0.05777	1.392e-02	2.382e-01	2.517e-02	-	-	-	-
ENSG00000123975	-0.2545	9.692e-02	-0.2444	7.739e-01	-0.2498	2.693e-01	-	-	1.003e-01	8.486e-01	-	-	-	-
ENSG00000074054	3.541e-01	3.441e-09	-0.5411	1.421e-01	-	-	-	-	-0.0499	3.627e-01	-	-	-	-
ENSG00000163539	3.732e-01	7.545e-08	-0.394	2.726e-01	-	-	-	-	-0.1242	2.878e-01	-	-	-	-
ENSG00000104859	-0.4824	1.853e-03	5.277e-01	2.937e-01	-	-	-0.06169	2.245e-02	2.310e-01	5.255e-02	-	-	-	-
ENSG00000105205	-0.534	1.703e-03	-0.2748	5.607e-01	-0.415	7.597e-03	-0.04809	5.667e-01	4.880e-01	9.318e-01	-0.1508	8.488e-02	3.142e-02	7.348e-01
ENSG00000016602	1.501e+00	3.460e-01	-0.5727	8.243e-01	-	-	-	-	1.105e-01	7.722e-01	-	-	-	-
ENSG00000121940	3.765e-01	2.203e-02	-0.06746	9.507e-01	-	-	-0.04221	4.137e-05	-0.0446	5.774e-01	-	-	-	-
ENSG00000175505	-0.4185	2.677e-01	-0.2488	8.530e-01	-0.3406	5.656e-01	-	-	1.493e+00	3.805e-03	-	-	-	-
ENSG00000232000	1.702e-01	6.337e-01	7.592e-03	9.966e-01	9.551e-02	9.218e-01	-	-	1.553e-01	4.843e-01	-	-	-	-
ENSG00000011021	8.068e-01	3.533e-06	1.313e+00	1.017e-01	1.039e+00	5.693e-06	-0.05561	2.988e-02	-0.05752	4.450e-01	-	-	-	-
ENSG00000103249	1.464e-01	4.359e-01	7.156e-01	3.366e-01	4.079e-01	4.283e-01	-0.08697	1.472e-02	1.231e-01	1.750e-01	-	-	-	-
ENSG00000163347	5.455e-01	6.340e-01	-0.214	9.423e-01	-	-	-	-	1.836e-01	6.091e-01	-	-	-	-
ENSG00000106404	-0.1281	6.846e-01	-0.5264	7.033e-01	-0.3111	8.334e-01	-0.02809	5.262e-01	9.379e-01	2.229e-04	-	-	-	-
ENSG00000113946	1.130e+00	5.953e-02	6.510e-01	8.259e-01	9.101e-01	1.973e-01	-	-	-0.7433	1.156e-01	-	-	-	-
ENSG00000080822	2.980e-01	6.889e-04	5.182e-01	3.957e-01	3.992e-01	2.510e-03	-	-	2.586e-01	3.113e-01	-	-	-	-
ENSG00000105472	-0.004492	9.915e-01	4.619e-01	8.198e-01	-	-	-	-	-0.1296	4.711e-01	1.508e-01	7.094e-02	-	-
ENSG00000231560	-0.3347	6.685e-01	2.989e+00	2.197e-01	-	-	-	-	6.352e-01	2.516e-01	-	-	-	-
ENSG00000176435	-0.3919	3.016e-01	8.962e-01	5.094e-01	-	-	-	-	4.156e-01	1.448e-01	1.343e-02	8.023e-01	-0.08579	3.207e-01
ENSG00000038532	3.731e-01	1.439e-07	-0.298	4.325e-01	-	-	-0.04871	1.810e-02	-0.08638	2.258e-01	-	-	-	-
ENSG00000187912	-1.072	3.968e-05	8.973e-01	4.067e-01	-	-	-	-	3.475e-01	5.457e-01	-	-	-	-
ENSG00000140839	-1.734	2.340e-01	1.926e+00	4.992e-01	-	-	-	-	8.040e-01	2.189e-03	-	-	-	-
ENSG00000157335	-1.744	4.874e-02	1.901e+00	4.206e-01	-	-	-	-	1.178e+00	2.270e-02	-	-	-	-
ENSG00000110852	-0.4454	1.992e-03	5.693e-01	5.059e-01	-	-	3.769e-02	4.613e-01	1.237e+00	1.182e-03	-	-	1.736e-01	3.865e-02
ENSG00000069493	-0.441	1.071e-04	-0.61	2.147e-01	-0.5186	2.686e-04	-	-	2.585e-01	1.536e-01	-	-	1.264e-01	1.438e-01
ENSG00000236279	1.767e+00	3.197e-13	5.616e-01	5.767e-01	1.213e+00	5.590e-12	-	-	-0.5398	8.741e-02	-	-	-0.4054	6.104e-06
ENSG00000163815	-0.3753	9.712e-02	4.744e-01	5.419e-01	-	-	-	-	1.487e-01	6.804e-01	-	-	-0.363	5.325e-05
ENSG00000111729	-0.3833	2.934e-02	-0.3108	7.244e-01	-0.35	1.031e-01	1.081e-01	6.438e-07	8.969e-01	3.026e-01	-0.01048	8.550e-01	-0.1084	2.350e-01
ENSG00000198178	-0.8927	5.532e-03	4.174e-01	7.929e-01	-	-	-	-	-	-	-0.1737	3.016e-02	-0.08974	3.279e-01
ENSG00000152672	1.234e-01	8.964e-01	-0.8692	7.690e-01	-	-	1.081e-01	2.868e-01	-3.023	1.618e-03	-	-	-	-
ENSG00000104938	-0.2339	6.692e-01	7.502e-01	6.011e-01	-	-	-	-	3.531e-01	7.036e-01	-	-	1.503e-01	9.257e-02
ENSG00000258227	-0.2117	6.564e-01	-0.6586	7.051e-01	-0.417	8.194e-01	1.279e-01	1.072e-04	2.887e-01	4.944e-01	1.169e-01	2.509e-02	2.370e-01	8.376e-03
ENSG00000172243	-0.4955	4.525e-07	-0.7112	1.543e-01	-0.5946	1.221e-06	9.498e-02	1.152e-07	2.191e-02	9.509e-01	2.130e-02	7.078e-01	-0.004045	9.635e-01
ENSG00000197992	7.200e-02	8.899e-01	9.074e-02	9.755e-01	8.061e-02	9.909e-01	9.694e-02	3.418e-02	5.709e-01	3.169e-01	-	-	-	-
ENSG00000155962	-0.1157	3.611e-01	5.799e-01	4.195e-01	-	-	-	-	9.372e-01	9.307e-04	-	-	-	-
ENSG00000112782	-0.3602	5.523e-03	5.070e-01	3.272e-01	-	-	-0.06979	1.254e-02	-0.3478	1.745e-01	-	-	-0.0119	8.955e-01
ENSG00000106665	1.421e+00	2.803e-18	-0.06759	8.740e-01	-	-	-	-	6.062e-02	6.168e-01	-0.2201	3.895e-01	-	-
ENSG00000105270	-0.3981	5.386e-01	4.446e-01	8.524e-01	-	-	-	-	-0.399	7.928e-03	-	-	-	-
ENSG00000115295	-0.1957	5.542e-02	-0.6144	2.677e-01	-0.388	7.731e-02	-0.01492	3.065e-01	-0.08364	3.858e-01	-	-	-	-
ENSG00000013441	4.706e-01	5.410e-07	5.235e-01	3.836e-01	4.949e-01	3.401e-06	3.695e-02	1.284e-01	4.988e-01	1.231e-03	-	-	-	-
ENSG00000176444	-0.5314	2.445e-04	-0.2147	7.683e-01	-0.386	1.800e-03	-0.01304	3.697e-01	8.225e-02	2.774e-01	-	-	-0.03316	7.213e-01
ENSG00000226191	1.552e+00	1.954e-04	2.791e-01	9.131e-01	9.673e-01	1.719e-03	-	-	3.242e-01	3.674e-01	-	-	-	-
ENSG00000113240	-0.2154	2.426e-01	-1.55	1.438e-01	-0.8282	1.519e-01	6.053e-02	2.274e-03	3.110e-02	7.957e-01	-	-	-	-
ENSG00000249035	-0.4069	5.027e-01	4.518e-01	8.786e-01	-	-	-	-	4.657e-01	3.405e-01	-	-	-	-
ENSG00000188603	-0.3403	2.078e-02	4.189e-01	5.679e-01	-	-	8.929e-03	7.980e-01	2.979e-01	1.828e-02	-	-	-	-
ENSG00000102805	-0.2722	2.227e-01	-0.1933	8.231e-01	-0.236	4.943e-01	-0.004799	9.196e-01	1.635e-01	6.015e-02	-	-	-	-
ENSG00000182372	2.695e-01	1.072e-01	-1.096	2.053e-01	-	-	-	-	2.015e-01	1.506e-01	-	-	-	-
ENSG00000109684	-1.061	7.128e-02	5.133e-01	7.854e-01	-	-	-	-	-0.3564	7.815e-01	-	-	-	-
ENSG00000074201	3.093e-01	2.880e-05	2.630e-01	3.939e-01	2.880e-01	1.405e-04	-	-	-0.1331	9.392e-02	-	-	-	-
ENSG00000134852	-0.2136	4.081e-02	3.411e-01	5.723e-01	-	-	-0.03658	2.235e-02	2.509e-02	7.853e-01	-	-	-	-
ENSG00000172409	-0.6145	2.300e-04	5.656e-01	4.797e-01	-	-	5.754e-02	1.383e-05	-0.3672	3.286e-02	-	-	-	-
ENSG00000162129	-0.04429	7.351e-01	-0.02035	9.709e-01	-0.03329	9.544e-01	-0.03216	7.306e-02	2.425e-02	6.913e-01	-	-	-	-
ENSG00000104853	-0.317	1.418e-03	-0.4573	3.980e-01	-0.3815	4.786e-03	-	-	-0.1116	9.242e-02	-	-	-	-
ENSG00000166855	-0.1537	3.828e-02	-0.628	1.627e-01	-0.3716	3.786e-02	-	-	-0.1923	2.180e-02	-	-	-	-
ENSG00000092853	-0.1552	5.326e-01	1.164e+00	2.695e-01	-	-	-	-	-0.2975	2.565e-01	-0.1062	8.882e-02	-	-
ENSG00000171603	-0.2978	1.562e-02	7.740e-01	1.789e-01	-	-	-0.07516	1.016e-02	-0.2684	6.890e-02	-0.0003417	9.963e-01	-	-
ENSG00000139182	-0.387	1.440e-01	1.324e-01	8.985e-01	-	-	-0.06411	4.185e-02	-0.4886	4.278e-02	-	-	-0.1512	8.976e-02
ENSG00000122705	8.592e-02	1.210e-01	1.758e-01	5.763e-01	1.272e-01	2.554e-01	4.048e-02	2.992e-03	-0.2263	2.135e-02	-0.01328	8.513e-01	-	-
ENSG00000141367	1.828e-01	5.824e-04	2.131e-01	2.774e-01	1.968e-01	1.572e-03	4.831e-02	3.258e-05	-0.2768	2.739e-02	-	-	-0.01785	8.433e-01
ENSG00000070371	-0.5158	1.853e-01	-0.1134	9.325e-01	-0.331	4.762e-01	-	-	-0.1782	2.073e-01	-	-	-	-
ENSG00000103351	-0.01053	9.573e-01	7.521e-02	9.290e-01	-	-	-0.06465	3.866e-04	-0.1838	2.234e-02	-	-	-	-
ENSG00000131797	-0.3409	4.215e-01	-0.7993	6.172e-01	-0.5514	6.105e-01	-	-	1.022e-01	4.585e-01	-	-	-	-
ENSG00000125246	-0.5247	1.009e-01	-0.293	8.154e-01	-0.4183	2.877e-01	-0.06556	3.710e-04	3.526e-01	5.088e-02	-	-	-	-
ENSG00000168405	8.419e-01	1.596e-10	5.910e-01	3.722e-01	7.267e-01	1.458e-09	-0.03079	9.690e-02	2.958e-01	2.593e-01	-	-	-	-
ENSG00000164237	8.125e-01	1.436e-03	-0.1992	9.026e-01	-	-	-	-	8.181e-02	4.795e-01	-	-	-	-
ENSG00000103121	7.138e-01	9.250e-09	4.435e-01	4.564e-01	5.897e-01	8.562e-08	-0.03893	8.731e-03	-0.06216	4.449e-01	-	-	-	-
ENSG00000182712	-0.5038	1.104e-01	-0.9611	4.802e-01	-0.7138	2.087e-01	-	-	3.919e-02	8.551e-01	-	-	-	-
ENSG00000153815	1.297e+00	7.728e-20	1.497e-01	4.858e-01	7.702e-01	0.000e+00	-	-	-0.07514	5.329e-01	-	-	-	-
ENSG00000174600	-0.2172	2.484e-01	-0.4263	6.023e-01	-0.3133	4.339e-01	-0.02636	5.410e-01	8.203e-01	8.796e-03	-	-	-	-
ENSG00000184220	-0.5512	1.655e-02	-0.1744	8.881e-01	-0.3781	7.674e-02	-0.03687	2.150e-02	-0.2396	7.130e-02	-	-	-	-
ENSG00000089505	5.407e-01	9.929e-02	6.113e-01	6.437e-01	5.731e-01	2.397e-01	1.026e-01	4.806e-03	1.840e-01	2.294e-01	-	-	-	-
ENSG00000140932	9.239e-01	1.659e-10	2.011e-01	8.167e-01	5.919e-01	3.215e-09	2.011e-01	2.473e-11	-0.1329	6.773e-01	-	-	-	-
ENSG00000140931	5.744e-01	5.940e-13	2.836e-01	5.817e-01	4.408e-01	1.026e-11	2.071e-02	1.821e-01	3.235e-01	2.119e-01	-	-	-	-
ENSG00000183723	4.681e-01	6.958e-02	1.136e+00	3.450e-01	7.747e-01	1.135e-01	-	-	1.596e-02	8.661e-01	-	-	-	-
ENSG00000153551	-0.05353	6.112e-01	7.019e-01	2.517e-01	-	-	2.097e-02	3.053e-01	6.958e-01	2.603e-02	-	-	-	-
ENSG00000170293	-0.2789	5.960e-01	6.206e-01	8.339e-01	-	-	-	-	-0.04827	8.593e-01	-	-	-	-
ENSG00000180917	-0.4943	6.962e-05	-0.63	3.204e-01	-0.5566	2.612e-04	-0.03601	1.183e-01	3.085e-01	2.621e-03	-	-	-	-
ENSG00000133313	-0.4588	5.769e-09	-0.02293	9.318e-01	-0.2586	1.077e-07	-0.05406	2.440e-04	-0.07703	4.316e-01	-	-	1.197e-01	1.838e-01
ENSG00000205423	-0.3133	9.482e-02	-0.5205	5.984e-01	-0.4085	2.195e-01	1.079e-01	6.597e-10	1.076e-01	3.075e-01	-	-	-0.1897	2.800e-02
ENSG00000070729	-0.576	6.120e-01	-0.2349	9.048e-01	-0.4193	8.810e-01	-	-	-0.1378	7.533e-01	-	-	-	-
ENSG00000143786	2.034e-01	5.711e-01	1.911e+00	1.750e-01	9.878e-01	3.301e-01	-	-	-0.2877	1.856e-01	-	-	-	-
ENSG00000143771	-0.327	2.907e-03	-0.03369	9.590e-01	-0.1923	1.918e-02	7.089e-02	2.954e-07	2.528e-02	7.262e-01	-	-	-	-
ENSG00000142675	-0.7509	4.108e-01	-0.1681	9.547e-01	-0.4832	7.593e-01	-	-	3.421e-01	1.210e-01	-	-	-	-
ENSG00000149970	-1.037	1.586e-03	5.711e-01	5.181e-01	-	-	-0.06864	1.004e-02	-0.3956	8.964e-02	-	-	-	-
ENSG00000213816	-0.416	1.916e-01	5.964e-02	9.669e-01	-	-	-	-	-0.0554	9.319e-01	-	-	-	-
ENSG00000117519	-0.189	2.498e-01	-0.04897	9.375e-01	-0.1247	5.741e-01	-	-	-0.04523	8.179e-01	-	-	-	-
ENSG00000119946	-0.7599	4.432e-01	8.327e-01	7.219e-01	-	-	-0.1632	2.928e-02	-0.3302	2.232e-01	-	-	-	-
ENSG00000148842	7.200e-01	1.211e-04	6.115e-01	4.211e-01	6.702e-01	5.551e-04	-	-	4.753e-02	4.789e-01	-	-	-	-
ENSG00000168763	-0.5517	3.916e-02	-0.2465	7.704e-01	-0.4115	1.358e-01	-	-	1.016e-01	2.868e-01	-	-	-	-
ENSG00000125107	-0.271	7.410e-07	-0.1974	3.097e-01	-0.2372	3.738e-06	-	-	-0.02639	6.586e-01	-	-	-0.262	2.555e-03
ENSG00000182973	3.086e-01	6.492e-04	6.371e-02	9.242e-01	1.961e-01	5.051e-03	2.320e-02	3.065e-02	-0.01397	8.572e-01	-	-	-	-
ENSG00000158435	8.352e-02	2.836e-01	-0.3396	5.108e-01	-	-	-0.02589	6.608e-03	1.654e-01	5.754e-02	-	-	-	-
ENSG00000257815	7.809e-01	5.662e-03	-0.8097	5.799e-01	-	-	-	-	-0.23	1.171e-01	-	-	-	-
ENSG00000113300	6.375e-02	3.328e-01	3.602e-01	3.188e-01	1.999e-01	3.441e-01	-	-	1.466e-01	1.560e-01	-	-	-	-
ENSG00000138767	2.715e-01	1.510e-07	2.963e-02	9.090e-01	1.604e-01	2.306e-06	-	-	1.482e-01	1.205e-01	-	-	-	-
ENSG00000198791	-0.3749	9.879e-11	3.764e-01	3.161e-01	-	-	-	-	-0.0165	8.942e-01	-	-	-	-
ENSG00000144580	-0.2174	5.158e-03	2.993e-01	4.985e-01	-	-	-	-	-0.08462	1.691e-01	-	-	-0.2495	4.055e-03
ENSG00000173786	-0.3147	2.976e-04	-0.09217	7.812e-01	-0.2125	2.178e-03	-0.06597	1.716e-03	-0.03461	8.997e-01	-	-	3.478e-02	7.066e-01
ENSG00000115649	-0.06479	2.730e-01	-0.2625	3.982e-01	-0.1556	3.499e-01	-0.05534	3.847e-02	1.579e-01	1.020e-01	-	-	-	-
ENSG00000257727	-0.1864	4.520e-01	-0.2242	8.430e-01	-0.2037	7.486e-01	-	-	-0.1732	2.072e-02	-0.1474	1.204e-01	-	-
ENSG00000137161	2.528e-01	4.716e-04	-0.004898	9.897e-01	-	-	6.723e-02	2.682e-04	2.457e-01	2.441e-03	-	-	-	-
ENSG00000166997	-0.02685	9.491e-01	-0.08628	9.572e-01	-0.05415	9.957e-01	-	-	2.464e-01	1.662e-02	-0.0481	7.639e-01	-	-
ENSG00000118432	4.075e-01	8.111e-01	-1.161	4.880e-01	-	-	1.897e-02	9.194e-01	-0.2288	4.711e-01	-	-	-	-
ENSG00000176563	4.206e-01	2.648e-01	-1.442	3.745e-01	-	-	-	-	4.261e-01	4.626e-02	-	-	-	-
ENSG00000044459	8.112e-01	1.928e-10	3.618e-01	5.296e-01	6.048e-01	2.452e-09	-	-	3.862e-01	1.367e-02	-	-	-	-
ENSG00000237990	1.608e+00	1.261e-02	-0.6191	8.343e-01	-	-	-	-	-0.04255	9.306e-01	-	-	-	-
ENSG00000174469	-0.9969	1.321e-03	6.342e-01	4.492e-01	-	-	-0.1916	1.152e-02	-0.4838	6.347e-02	-0.09185	2.577e-01	-0.3435	4.931e-05
ENSG00000154529	-0.7579	3.666e-02	8.377e-01	3.858e-01	-	-	1.396e-01	2.934e-02	-0.05856	7.753e-01	-	-	-	-
ENSG00000152910	-0.6705	4.757e-01	1.236e+00	6.631e-01	-	-	-	-	1.029e-01	7.277e-01	-	-	-	-
ENSG00000106603	-0.279	3.439e-03	-0.2376	6.906e-01	-0.26	1.673e-02	8.820e-02	8.225e-08	-0.1444	4.390e-02	-	-	-	-
ENSG00000183978	-0.3955	3.829e-05	3.116e-01	6.105e-01	-	-	-	-	-0.2067	3.341e-02	-	-	1.864e-01	3.337e-02
ENSG00000181924	-0.5281	1.657e-04	-0.02785	9.653e-01	-0.2983	1.558e-03	-	-	7.541e-02	5.782e-01	-	-	-	-
ENSG00000183513	-0.4391	1.211e-03	-0.2789	7.227e-01	-0.3655	7.039e-03	8.363e-03	7.131e-01	-0.05323	5.192e-01	-	-	-	-
ENSG00000162377	-0.3036	1.207e-01	1.247e+00	1.688e-01	-	-	-0.01192	6.493e-01	-0.2426	2.992e-02	-	-	-	-
ENSG00000256053	-0.09285	4.672e-01	-0.2864	7.057e-01	-0.1818	6.955e-01	-	-	1.123e-01	2.894e-01	-	-	-	-
ENSG00000068120	-0.08026	4.904e-01	7.272e-01	1.755e-01	-	-	-0.05931	8.763e-02	-0.02976	6.598e-01	-	-	-	-
ENSG00000106078	-1.096	3.778e-02	1.480e+00	2.017e-01	-	-	-	-	3.976e-01	6.363e-02	-	-	-	-
ENSG00000082438	-0.5346	1.648e-05	1.031e-01	8.199e-01	-	-	-0.05666	1.027e-01	4.027e-01	3.985e-02	-	-	-	-
ENSG00000100473	3.146e-01	3.557e-01	-0.1585	9.382e-01	-	-	-	-	-2.362	3.048e-11	-	-	1.146e-01	2.224e-01
ENSG00000166685	-0.2487	4.086e-02	-0.339	5.683e-01	-0.2902	1.106e-01	-0.03879	3.668e-03	-0.351	3.512e-03	-	-	-	-
ENSG00000136152	4.454e-01	1.048e-05	-0.1871	7.482e-01	-	-	2.199e-02	7.727e-03	-0.03865	5.479e-01	-	-	-	-
ENSG00000164597	6.303e-02	4.848e-01	4.191e-01	4.195e-01	2.266e-01	5.273e-01	-	-	1.086e-01	9.188e-02	-	-	-	-
ENSG00000168434	2.438e-01	1.222e-01	8.828e-01	3.184e-01	5.373e-01	1.653e-01	-0.02643	4.536e-02	-0.03127	6.701e-01	-	-	-	-
ENSG00000213380	-0.5984	1.557e-04	-0.05071	9.340e-01	-0.3468	1.430e-03	2.586e-02	1.170e-03	9.195e-02	1.718e-01	-	-	-0.07239	4.202e-01
ENSG00000121058	-0.4729	5.348e-03	-1.425	4.378e-02	-0.9104	2.191e-03	-0.02248	2.125e-01	3.673e-02	7.141e-01	-	-	-	-
ENSG00000123500	1.002e+00	4.029e-02	5.325e-01	7.527e-01	7.864e-01	1.363e-01	-0.1759	6.369e-02	-0.05345	8.505e-01	-	-	-	-
ENSG00000204291	-0.2476	5.047e-01	1.756e-01	9.017e-01	-	-	-	-	3.190e-01	3.646e-01	-	-	3.756e-01	1.751e-05
ENSG00000065618	5.842e-02	8.684e-01	-0.4801	6.663e-01	-	-	2.393e-01	2.825e-03	-0.1918	5.005e-01	-	-	-	-
ENSG00000182871	-0.3369	1.087e-01	5.967e-01	4.311e-01	-	-	1.162e-01	6.697e-03	5.931e-01	4.355e-02	3.292e-02	4.110e-01	-0.01187	8.895e-01
ENSG00000082293	-0.8973	3.980e-02	1.588e+00	2.229e-01	-	-	-	-	-0.1558	4.842e-01	-	-	-	-
ENSG00000164692	4.622e-01	3.784e-01	1.255e-01	9.244e-01	3.076e-01	7.172e-01	-	-	2.067e+00	2.372e-04	-	-	-	-
ENSG00000188517	8.869e-01	1.648e-01	1.464e+00	6.206e-01	1.152e+00	3.354e-01	-	-	-1.041	5.101e-05	-	-	1.157e-01	2.003e-01
ENSG00000160963	-1.748	8.025e-02	2.916e-01	9.172e-01	-	-	-0.1195	2.596e-01	-0.1326	5.753e-01	-	-	1.231e-01	1.729e-01
ENSG00000139219	-0.06178	9.670e-01	-0.4812	8.709e-01	-0.2544	9.868e-01	-	-	2.618e+00	3.279e-03	-	-	-	-
ENSG00000187498	-0.3474	2.685e-01	9.080e-01	3.882e-01	-	-	-	-	3.013e-01	5.212e-01	1.326e-01	9.366e-02	-	-
ENSG00000134871	6.540e-01	3.078e-03	-0.6802	4.300e-01	-	-	-	-	1.073e-01	7.762e-01	-	-	-	-
ENSG00000169031	-0.7589	3.397e-01	-0.004712	9.979e-01	-0.4125	7.057e-01	-	-	2.104e-01	5.039e-01	-	-	-	-
ENSG00000081052	-1.182	6.599e-02	1.653e+00	3.213e-01	-	-	-	-	7.548e-01	1.005e-02	-	-	-	-
ENSG00000163359	1.416e+00	2.016e-09	1.456e+00	4.612e-02	1.434e+00	2.240e-09	-0.09123	5.935e-02	7.211e-01	1.723e-01	1.308e-01	2.990e-02	-	-
ENSG00000049089	-0.6466	4.769e-02	-0.08015	9.564e-01	-0.3864	1.864e-01	-	-	7.517e-02	7.709e-01	-	-	8.451e-02	3.722e-01
ENSG00000092758	-0.3631	4.618e-01	-0.9751	5.819e-01	-0.6442	6.219e-01	1.605e-01	2.103e-03	-0.3511	2.039e-01	-	-	-	-
ENSG00000130309	-0.2293	1.999e-01	-0.9201	2.230e-01	-0.5466	1.832e-01	-	-	5.518e-01	2.448e-04	-	-	-0.08782	3.423e-01
ENSG00000198756	-0.9509	1.083e-01	6.653e-01	7.717e-01	-	-	-0.06833	1.914e-01	-0.03729	8.227e-01	-	-	1.058e-01	2.275e-01
ENSG00000145781	4.024e-02	6.832e-01	-0.3983	6.517e-01	-	-	-	-	1.067e-01	2.698e-01	-	-	-	-
ENSG00000114744	-0.4708	2.243e-06	-0.1688	7.379e-01	-0.3321	2.369e-05	9.000e-03	7.838e-01	4.545e-02	6.631e-01	-	-	-	-
ENSG00000269897	1.080e-02	9.791e-01	2.851e-02	9.794e-01	1.893e-02	9.991e-01	-	-	-0.06001	9.610e-01	-	-	-	-
ENSG00000140365	-0.1435	2.780e-01	8.897e-01	2.572e-01	-	-	2.500e-02	1.492e-01	-0.03804	6.474e-01	-	-	-	-
ENSG00000169019	-0.4957	8.190e-06	-0.2564	7.215e-01	-0.3858	7.705e-05	-0.08784	1.372e-01	-0.3494	3.451e-02	-	-	-	-
ENSG00000093010	7.309e-01	2.177e-07	8.906e-02	9.004e-01	4.361e-01	3.223e-06	-0.0296	8.571e-02	8.901e-02	5.417e-01	-0.1629	4.510e-01	-	-
ENSG00000165644	-0.2726	3.555e-01	6.584e-01	6.083e-01	-	-	1.522e-02	7.821e-01	-0.007433	9.681e-01	-	-	-	-
ENSG00000143207	3.930e-01	1.279e-08	-0.3259	4.327e-01	-	-	1.170e-01	0.000e+00	-0.04184	4.873e-01	-	-	-	-
ENSG00000122218	4.161e-01	1.028e-10	8.596e-02	6.883e-01	2.645e-01	1.724e-09	-	-	-0.05425	5.047e-01	-	-	-	-
ENSG00000129083	-0.01333	8.097e-01	-0.3097	4.320e-01	-0.1495	7.172e-01	8.565e-03	8.206e-01	1.648e-01	1.009e-01	-	-	-	-
ENSG00000181789	-0.1668	1.574e-02	3.864e-02	9.052e-01	-	-	-	-	-0.3745	3.433e-03	-	-	-	-
ENSG00000158623	-0.05897	6.206e-01	-0.4541	4.946e-01	-0.2404	6.695e-01	-	-	-0.3179	3.746e-03	-	-	-	-
ENSG00000172301	-0.5754	1.034e-03	-0.03392	9.663e-01	-0.3267	7.904e-03	1.795e-02	6.099e-01	-0.2349	6.468e-02	-	-	-	-
ENSG00000166200	1.641e-01	2.535e-02	2.958e-01	4.908e-01	2.246e-01	6.702e-02	-0.0824	1.441e-02	-0.1158	3.104e-01	-	-	1.176e-01	1.902e-01
ENSG00000141030	1.797e-01	7.231e-03	4.879e-01	2.306e-01	3.213e-01	1.233e-02	-0.01512	6.147e-01	-0.3102	3.170e-02	-	-	-	-
ENSG00000138663	4.507e-01	1.136e-05	-0.8698	1.563e-01	-	-	-	-	-0.2505	7.168e-02	-	-	-	-
ENSG00000121022	-0.04299	6.332e-01	3.377e-01	5.554e-01	-	-	1.705e-02	1.838e-02	-0.03278	6.981e-01	-	-	-	-
ENSG00000168090	-0.3396	2.435e-05	-0.3389	4.565e-01	-0.3393	1.379e-04	-	-	-0.1735	4.185e-03	-	-	-	-
ENSG00000111652	-0.2034	6.379e-02	9.506e-02	8.697e-01	-	-	2.922e-02	2.147e-02	-0.3381	2.437e-03	-	-	-	-
ENSG00000144524	-0.3716	2.757e-03	9.300e-01	1.446e-01	-	-	-0.03628	7.807e-02	-0.04132	4.005e-01	-	-	2.134e-01	1.576e-02
ENSG00000135469	-0.6185	4.897e-02	-1.308	2.323e-01	-0.9351	6.230e-02	-	-	-0.09181	4.499e-01	-	-	-	-
ENSG00000115520	2.367e-01	2.097e-02	-0.3691	5.362e-01	-	-	5.624e-02	4.797e-04	-0.1535	1.763e-01	-	-	-	-
ENSG00000173085	5.510e-01	1.737e-03	-0.4406	7.404e-01	-	-	6.819e-02	2.787e-06	1.089e-01	5.083e-01	-	-	-	-
ENSG00000132423	-0.2535	5.434e-01	-1.055	6.086e-01	-0.6217	6.967e-01	-	-	-0.2372	1.292e-01	-	-	-	-
ENSG00000110871	-0.3467	1.604e-02	-0.4685	6.073e-01	-0.4026	5.486e-02	-	-	1.350e-02	9.076e-01	-	-	-	-
ENSG00000167186	-0.5126	1.159e-02	-0.1159	8.974e-01	-0.3304	5.789e-02	-	-	-0.1079	1.767e-01	-	-	-	-
ENSG00000163050	-0.278	6.476e-03	2.637e-01	5.348e-01	-	-	-	-	6.213e-02	5.084e-01	-	-	-	-
ENSG00000123815	-0.2746	6.909e-02	4.287e-01	5.552e-01	-	-	4.725e-02	5.120e-03	5.420e-02	5.884e-01	-	-	9.926e-03	9.114e-01
ENSG00000088682	-0.4145	8.866e-04	5.281e-01	4.744e-01	-	-	2.601e-02	2.039e-03	-0.06256	2.668e-01	-	-	-	-
ENSG00000145244	3.511e-01	4.963e-01	7.528e-02	9.777e-01	2.244e-01	8.362e-01	-	-	3.708e-01	4.939e-02	-	-	-	-
ENSG00000172725	3.124e-02	6.101e-01	5.269e-02	8.627e-01	4.109e-02	8.641e-01	-	-	1.952e-01	1.931e-01	-	-	-	-
ENSG00000106789	-0.5461	1.486e-03	7.003e-03	9.916e-01	-	-	-	-	-0.2438	2.188e-01	-	-	-	-
ENSG00000103647	-1.189	3.470e-03	-1.036	4.406e-01	-1.119	1.144e-02	-	-	-0.2117	8.299e-02	-	-	-	-
ENSG00000236088	-0.6758	7.644e-03	4.679e-01	6.544e-01	-	-	-	-	1.376e-01	1.817e-01	-	-	-	-
ENSG00000178449	-0.02833	7.850e-01	2.947e-01	6.159e-01	-	-	-	-	-0.2693	2.309e-02	-	-	-	-
ENSG00000014919	-0.5409	3.762e-07	1.517e-01	8.196e-01	-	-	-	-	-0.1467	4.385e-02	-	-	-	-
ENSG00000133983	-0.4455	1.692e-03	5.881e-01	3.798e-01	-	-	-	-	-0.05618	7.133e-01	-	-	-	-
ENSG00000138495	6.467e-02	6.142e-01	3.379e-01	7.267e-01	1.902e-01	8.064e-01	-	-	-0.1502	2.965e-01	-	-	-	-
ENSG00000163626	-0.4492	7.449e-03	1.228e-01	8.891e-01	-	-	-	-	-0.2633	1.544e-02	-	-	-	-
ENSG00000240230	-0.4459	2.689e-02	-0.4336	5.328e-01	-0.4403	7.516e-02	2.405e-02	2.143e-03	1.514e-01	1.589e-01	-	-	-	-
ENSG00000203667	-0.1896	1.150e-01	4.317e-01	5.024e-01	-	-	-	-	4.013e-01	4.871e-03	-	-	-	-
ENSG00000111775	1.116e-02	8.549e-01	5.898e-02	8.425e-01	3.312e-02	9.566e-01	3.249e-02	5.153e-02	-0.1769	1.550e-01	-	-	3.227e-02	7.213e-01
ENSG00000226976	-1.219	1.360e-03	-0.5649	4.934e-01	-0.9184	5.574e-03	-	-	1.837e-01	6.045e-01	-	-	-	-
ENSG00000126267	1.578e-01	1.938e-02	-0.2473	4.946e-01	-	-	-	-	-0.2611	6.876e-03	-	-	-	-
ENSG00000164919	-0.4377	2.309e-08	-0.1517	7.364e-01	-0.3063	3.212e-07	-0.08546	1.611e-02	-0.4447	3.610e-03	-	-	9.220e-02	3.123e-01
ENSG00000112695	-0.2766	1.455e-03	3.164e-01	4.845e-01	-	-	-0.01713	7.792e-01	-0.4029	1.108e-02	-	-	-	-
ENSG00000115944	-0.2457	7.688e-05	3.745e-02	9.206e-01	-	-	-	-	-0.4533	2.380e-04	-	-	1.570e-01	8.664e-02
ENSG00000047457	-0.7369	1.096e-01	7.506e-01	6.484e-01	-	-	-	-	6.872e-01	1.111e-01	-	-	-	-
ENSG00000158525	6.455e-01	4.341e-01	2.670e-01	9.281e-01	4.716e-01	7.692e-01	-0.1079	4.419e-01	3.660e-01	6.533e-01	-	-	-	-
ENSG00000165078	1.113e+00	3.052e-02	-1.62	5.625e-01	-	-	-	-	5.555e-01	7.022e-01	-	-	-	-
ENSG00000235903	-0.8766	3.112e-03	-0.2749	7.586e-01	-0.6003	1.664e-02	-0.2347	1.866e-02	-0.03424	8.984e-01	-	-	-	-
ENSG00000108582	4.263e-02	7.844e-01	-0.7716	2.947e-01	-	-	1.321e-01	2.600e-12	3.889e-02	7.080e-01	-	-	-0.1251	1.500e-01
ENSG00000109472	5.756e-01	4.412e-01	2.306e-01	9.072e-01	4.171e-01	7.668e-01	-	-	-0.03985	7.981e-01	-0.1102	4.398e-02	-	-
ENSG00000137449	6.121e-01	1.778e-06	8.820e-01	1.694e-01	7.361e-01	4.826e-06	1.029e-01	3.885e-09	1.762e-01	1.387e-01	-	-	-	-
ENSG00000107864	7.516e-02	5.997e-01	-0.6238	5.391e-01	-	-	3.813e-02	4.989e-03	-0.1914	3.064e-01	-	-	-	-
ENSG00000113742	7.271e-01	2.426e-14	1.034e-01	7.081e-01	4.406e-01	5.618e-13	-	-	7.417e-02	2.812e-01	-	-	-	-
ENSG00000106034	6.663e-01	9.456e-05	-1.134	1.624e-01	-	-	-	-	9.199e-01	1.512e-03	-	-	-	-
ENSG00000197603	7.226e-01	1.652e-10	2.507e-01	7.539e-01	5.059e-01	2.966e-09	-0.02594	1.650e-01	-0.01813	8.211e-01	-	-	-	-
ENSG00000132881	-0.03999	9.159e-01	-0.7742	6.220e-01	-0.3772	8.902e-01	-0.07813	1.392e-03	1.109e-01	4.838e-01	-	-	-	-
ENSG00000135678	-0.08719	7.509e-01	3.177e-01	7.543e-01	-	-	-	-	6.764e-01	6.109e-03	-0.02444	7.026e-01	-	-
ENSG00000214078	-0.2982	7.965e-05	-0.434	1.417e-01	-0.3606	1.399e-04	-	-	-0.1163	1.293e-01	-	-	-	-
ENSG00000085719	-0.393	1.850e-08	1.788e-01	5.683e-01	-	-	-	-	1.506e-01	2.382e-01	-	-	-	-
ENSG00000196353	1.324e+00	3.805e-05	1.067e+00	6.547e-01	1.206e+00	2.890e-04	-	-	-0.489	7.085e-02	-	-	-	-
ENSG00000139117	6.042e-01	1.070e-05	1.570e+00	8.038e-02	1.048e+00	1.287e-05	-	-	9.642e-02	5.300e-01	-	-	-	-
ENSG00000080819	-0.2483	1.200e-01	2.211e-01	7.705e-01	-	-	-0.05015	2.814e-05	2.180e-02	8.970e-01	-	-	-	-
ENSG00000104324	7.200e-01	1.174e-07	4.843e-02	9.472e-01	4.115e-01	1.892e-06	1.346e-01	3.331e-16	5.691e-01	4.585e-03	-	-	-0.08298	3.557e-01
ENSG00000021826	-0.04414	9.442e-01	-0.4108	8.532e-01	-0.2126	9.797e-01	-0.07725	2.889e-01	3.240e-02	8.423e-01	-	-	-	-
ENSG00000071894	-0.3831	2.410e-04	-0.1165	7.556e-01	-0.2607	1.750e-03	-0.134	2.251e-05	-0.03528	7.438e-01	-	-	-	-
ENSG00000165934	1.812e-01	1.894e-03	2.336e-01	5.088e-01	2.053e-01	7.655e-03	-	-	2.033e-01	1.392e-02	-	-	-	-
ENSG00000119203	-0.06041	4.420e-01	-0.1822	7.128e-01	-0.1163	6.790e-01	-	-	-0.2237	7.983e-02	-	-	-	-
ENSG00000160917	-0.4678	1.856e-04	-0.6378	3.086e-01	-0.5459	6.168e-04	-0.02004	9.930e-02	-0.09376	2.493e-01	-	-	-	-
ENSG00000111605	-0.1954	6.239e-03	2.958e-01	4.198e-01	-	-	-0.03658	2.436e-01	5.087e-02	4.749e-01	-	-	-	-
ENSG00000110090	8.113e-01	9.709e-14	-0.3116	3.568e-01	-	-	-0.03619	2.422e-01	3.470e-01	5.958e-02	-	-	-	-
ENSG00000205560	-0.3149	5.000e-01	7.437e-01	6.797e-01	-	-	-0.06816	5.118e-02	3.173e-01	3.474e-02	-	-	1.415e-01	1.074e-01
ENSG00000157184	-0.1117	5.664e-01	5.657e-02	9.446e-01	-	-	-	-	1.639e-02	9.133e-01	-	-	-	-
ENSG00000224051	-0.2123	1.136e-01	3.309e-01	6.584e-01	-	-	-	-	1.339e-01	2.014e-01	-	-	-	-
ENSG00000106066	-0.3552	8.526e-02	4.472e-01	6.097e-01	-	-	-	-	3.699e-01	1.405e-01	1.909e-02	7.453e-01	-0.3073	6.773e-04
ENSG00000197721	8.171e-01	1.521e-06	-0.4762	7.116e-01	-	-	-0.0895	2.948e-02	4.109e-01	6.994e-01	-	-	-	-
ENSG00000117322	-0.3023	3.129e-01	3.280e-01	7.565e-01	-	-	-0.0931	8.815e-03	-1.602	3.162e-02	3.121e-02	6.986e-01	-	-
ENSG00000109265	1.397e+00	3.804e-10	1.283e+00	2.060e-01	1.345e+00	1.901e-09	-	-	1.920e-01	1.341e-01	-	-	-	-
ENSG00000177685	-0.499	1.398e-01	-0.3021	8.377e-01	-0.4086	3.683e-01	-	-	5.931e-01	2.017e-02	-	-	-	-
ENSG00000169372	-0.5024	4.762e-03	-0.5065	6.805e-01	-0.5043	2.181e-02	8.041e-02	3.566e-12	8.754e-02	4.707e-01	-0.09484	6.774e-01	-	-
ENSG00000007545	-0.3681	5.400e-03	7.367e-01	2.841e-01	-	-	-0.06646	3.176e-02	6.013e-02	5.045e-01	-	-	-	-
ENSG00000095321	1.284e+00	2.520e-18	-0.17	6.925e-01	-	-	-0.06235	1.624e-01	-0.02121	8.150e-01	-	-	1.196e-01	1.907e-01
ENSG00000148204	-0.2943	6.672e-01	-0.8256	6.381e-01	-0.5383	7.893e-01	-	-	6.097e-01	1.143e-02	-	-	-	-
ENSG00000118260	4.800e-02	3.464e-01	4.365e-02	8.732e-01	4.600e-02	6.642e-01	-	-	2.160e-01	1.194e-02	-	-	-	-
ENSG00000107175	-0.142	3.473e-01	-0.1206	8.632e-01	-0.1322	6.609e-01	-	-	-0.08892	3.095e-01	-	-	-	-
ENSG00000182158	1.971e-01	9.470e-02	1.823e-01	7.850e-01	1.903e-01	2.676e-01	-0.03557	1.475e-01	2.493e-01	1.877e-01	-	-	-	-
ENSG00000143578	-0.5372	2.177e-01	-0.3491	8.581e-01	-0.4508	5.002e-01	-	-	3.231e-01	9.340e-02	-	-	-0.2155	2.129e-02
ENSG00000146592	-0.2107	1.320e-01	7.136e-01	1.735e-01	-	-	1.521e-01	1.050e-08	-0.04739	8.396e-01	-	-	-	-
ENSG00000005339	-0.2723	1.040e-06	-0.1379	5.055e-01	-0.2106	8.127e-06	1.499e-02	8.086e-01	3.227e-01	4.875e-04	-	-	3.242e-01	2.978e-04
ENSG00000137504	-0.1624	1.464e-01	-0.1095	8.522e-01	-0.1381	3.844e-01	-	-	-0.06604	4.374e-01	-	-	-	-
ENSG00000143162	6.180e-01	3.488e-11	1.225e-01	8.139e-01	3.904e-01	7.178e-10	-	-	5.215e-02	6.119e-01	3.403e-02	6.411e-01	1.303e-01	1.385e-01
ENSG00000163703	8.603e-01	4.424e-03	-1.289	4.451e-01	-	-	-0.0495	2.338e-03	3.520e-02	7.809e-01	-	-	-0.06216	4.946e-01
ENSG00000184164	-0.5233	1.533e-02	-0.2168	7.947e-01	-0.3825	6.589e-02	-	-	-0.1252	2.716e-01	-0.09295	2.893e-01	-	-
ENSG00000095794	7.634e-01	2.773e-11	-0.4995	5.658e-01	-	-	6.430e-02	3.999e-04	3.280e-01	3.514e-02	-	-	-	-
ENSG00000145708	-0.009885	9.715e-01	9.640e-01	4.134e-01	-	-	-	-	-0.2458	3.768e-01	-0.02907	5.390e-01	7.245e-02	4.253e-01
ENSG00000120088	3.093e-01	8.614e-01	-0.3938	8.941e-01	-	-	-	-	9.864e-02	6.768e-01	-0.09786	3.866e-01	-	-
ENSG00000120088	3.093e-01	8.614e-01	-0.3938	8.941e-01	-	-	-	-	9.864e-02	6.768e-01	-0.09786	3.866e-01	-	-
ENSG00000213145	-0.5229	1.196e-05	1.520e-01	7.162e-01	-	-	-0.04993	3.723e-02	4.836e-01	2.206e-01	-	-	-	-
ENSG00000146215	-1.055	1.179e-01	-0.6569	8.244e-01	-0.8724	3.237e-01	-0.07736	9.803e-02	1.402e-01	4.672e-01	-	-	-	-
ENSG00000119878	-0.2057	9.100e-02	-0.5487	4.945e-01	-0.3633	1.845e-01	2.475e-02	8.092e-02	3.603e-02	6.657e-01	-	-	-	-
ENSG00000096006	-0.5385	4.546e-01	3.144e-01	9.011e-01	-	-	1.821e-01	5.756e-03	1.704e-01	9.414e-01	-	-	9.370e-02	2.952e-01
ENSG00000103196	-0.652	3.703e-02	4.555e-01	6.324e-01	-	-	-	-	4.545e-01	8.203e-02	-	-	-0.0608	5.033e-01
ENSG00000099942	7.788e-01	3.514e-21	-0.2765	8.308e-02	-	-	-	-	6.435e-02	2.850e-01	-0.142	6.142e-01	-0.2221	1.241e-02
ENSG00000176390	1.549e-02	7.140e-01	-0.1435	6.185e-01	-	-	4.964e-02	4.604e-05	1.926e-01	1.704e-02	-	-	-	-
ENSG00000088766	4.219e-01	5.049e-04	-0.4107	5.017e-01	-	-	-	-	-0.3394	1.091e-03	-	-	-	-
ENSG00000101343	-0.3408	4.743e-04	-0.08086	8.696e-01	-0.2214	3.626e-03	5.250e-02	1.393e-04	4.467e-02	5.557e-01	-	-	-	-
ENSG00000058453	-0.4922	5.096e-03	-1.421	3.458e-02	-0.919	1.699e-03	-0.08423	5.621e-03	2.204e-01	1.144e-01	-	-	-	-
ENSG00000226321	3.137e-01	6.768e-01	-1.301	6.082e-01	-	-	-	-	-0.8545	4.969e-01	-	-	-	-
ENSG00000215908	-0.4546	8.140e-03	1.573e-01	8.148e-01	-	-	-	-	-0.0261	8.282e-01	-	-	-	-
ENSG00000080947	-0.7986	7.940e-02	1.403e-01	9.265e-01	-	-	-	-	3.015e-01	1.185e-02	-	-	-	-
ENSG00000214960	1.064e+00	6.515e-16	6.164e-01	3.934e-01	8.582e-01	9.437e-15	-	-	-0.0277	8.400e-01	-	-	-	-
ENSG00000170275	2.735e-01	6.505e-06	1.079e-01	6.256e-01	1.974e-01	5.458e-05	3.045e-02	1.870e-02	1.971e-01	1.845e-01	-	-	-	-
ENSG00000105662	-0.7116	3.682e-05	3.075e-01	6.521e-01	-	-	-0.08776	2.842e-03	-0.1455	4.354e-01	-	-	-	-
ENSG00000160741	-0.3265	9.741e-04	-0.2377	6.255e-01	-0.2857	5.120e-03	-0.06051	4.399e-03	1.462e-01	1.092e-01	-	-	-	-
ENSG00000140577	-0.4506	5.105e-05	-0.04288	9.098e-01	-0.2633	5.099e-04	-0.03379	6.835e-02	2.331e-01	8.186e-02	-	-	-	-
ENSG00000008405	1.377e-02	9.199e-01	-0.2038	7.704e-01	-	-	-	-	2.897e-01	3.671e-02	-	-	-	-
ENSG00000121671	-0.3184	7.900e-03	2.031e-01	6.718e-01	-	-	-0.02389	4.024e-02	-0.4533	5.706e-05	-	-	-	-
ENSG00000112297	-0.5131	8.526e-10	1.584e-01	5.862e-01	-	-	-	-	1.559e-01	6.286e-01	-	-	-	-
ENSG00000176092	-0.4887	5.657e-01	-1.191	5.142e-01	-0.8111	6.501e-01	-	-	3.385e-01	7.625e-01	-	-	-	-
ENSG00000080200	-0.03171	8.479e-01	-0.2896	6.667e-01	-0.1501	8.877e-01	-0.02998	1.621e-02	2.108e-01	2.575e-01	-	-	-	-
ENSG00000165475	1.020e+00	2.561e-15	2.769e-01	6.019e-01	6.789e-01	5.407e-14	1.204e-02	5.341e-01	-0.2356	7.689e-02	-	-	-	-
ENSG00000103316	4.576e-01	2.564e-01	8.738e-01	7.677e-01	6.488e-01	5.168e-01	-	-	-1.096	5.433e-03	-	-	-	-
ENSG00000189149	9.357e-01	3.798e-04	3.824e-01	7.705e-01	6.816e-01	2.674e-03	-	-	2.132e+00	2.411e-02	-	-	-	-
ENSG00000116791	-0.561	1.039e-03	-1.306	1.376e-01	-0.9034	1.409e-03	-	-	9.757e-02	5.443e-01	-	-	-0.04054	6.539e-01
ENSG00000205758	3.086e-01	4.755e-03	-0.5291	5.002e-01	-	-	-0.0232	1.979e-01	-0.03603	6.772e-01	-	-	-0.1737	5.612e-02
ENSG00000242193	8.089e-01	9.738e-07	1.841e-01	8.203e-01	5.219e-01	1.201e-05	-	-	6.693e-02	6.245e-01	-	-	-	-
ENSG00000062485	-0.4029	7.906e-10	-0.1295	6.496e-01	-0.2773	1.150e-08	-0.03379	9.237e-02	-0.1494	6.182e-02	-	-	-	-
ENSG00000124207	4.632e-01	4.448e-11	-0.1602	7.265e-01	-	-	-0.02792	1.400e-01	-0.1144	3.608e-01	-	-	-	-
ENSG00000184371	5.396e-02	8.739e-01	3.683e-01	7.542e-01	1.983e-01	9.339e-01	-0.02471	6.331e-01	8.383e-01	9.233e-04	2.969e-02	5.374e-01	-	-
ENSG00000198223	-0.1609	3.077e-01	6.402e-01	4.733e-01	-	-	1.075e-01	6.752e-10	2.824e-01	3.020e-01	-0.05691	5.698e-01	-0.1188	1.938e-01
ENSG00000119535	-0.5084	3.667e-04	-0.3027	4.912e-01	-0.4139	1.733e-03	9.050e-02	1.651e-03	1.435e-01	6.622e-01	-	-	1.201e-01	1.854e-01
ENSG00000147408	-0.5155	2.350e-03	-0.2825	7.449e-01	-0.4085	1.286e-02	-	-	3.124e-02	7.944e-01	-	-	-	-
ENSG00000169826	3.120e-01	3.037e-04	1.148e-03	9.980e-01	1.692e-01	2.758e-03	8.131e-02	3.583e-08	7.960e-02	5.272e-01	-	-	8.619e-02	3.310e-01
ENSG00000103653	-0.1356	3.134e-03	2.650e-01	4.079e-02	-	-	-	-	3.837e-01	3.460e-04	-	-	-0.03547	6.945e-01
ENSG00000214756	-0.4871	2.867e-01	-1.296	6.383e-01	-0.8586	4.938e-01	-	-	-0.06746	6.671e-01	-	-	-	-
ENSG00000183117	-0.8109	2.177e-01	-0.7365	5.680e-01	-0.7767	3.821e-01	-	-	-0.3393	1.496e-01	-	-	-0.05635	5.180e-01
ENSG00000113712	2.281e-01	5.607e-06	7.293e-02	7.381e-01	1.568e-01	5.543e-05	4.156e-02	1.140e-04	-0.02284	7.342e-01	-	-	-	-
ENSG00000169118	-0.09189	3.310e-01	-0.244	6.371e-01	-0.1618	5.391e-01	-	-	1.086e-01	5.002e-02	-	-	-	-
ENSG00000070770	-0.2457	3.949e-03	7.293e-02	8.511e-01	-	-	-0.02123	1.806e-01	-0.06075	4.119e-01	-	-	1.877e-01	3.921e-02
ENSG00000204435	-0.1942	5.448e-03	-1.047	2.288e-02	-0.5861	1.245e-03	-0.02892	1.552e-01	-0.1231	3.665e-02	-	-	-0.06777	4.717e-01
ENSG00000276710	-0.6609	6.779e-01	-0.4856	7.523e-01	-0.5804	8.534e-01	-0.1522	2.246e-02	-0.01318	9.464e-01	-	-	-	-
ENSG00000259295	-1.306	1.568e-02	1.025e+00	3.913e-01	-	-	-	-	2.139e-01	2.407e-01	-	-	-	-
ENSG00000260139	-1.244	2.837e-01	1.539e-01	9.371e-01	-	-	-	-	3.347e-02	9.430e-01	-	-	-	-
ENSG00000104218	3.774e-01	2.209e-04	1.541e-01	8.097e-01	2.748e-01	1.722e-03	-0.04663	1.285e-03	2.286e-01	1.925e-02	-	-	-	-
ENSG00000144655	-0.3006	7.300e-03	-0.2247	6.861e-01	-0.2657	3.154e-02	1.336e-01	6.649e-10	3.984e-01	5.934e-02	-	-	-	-
ENSG00000178662	-0.5939	4.547e-01	7.197e-01	7.142e-01	-	-	-	-	-0.5194	3.115e-02	-	-	-	-
ENSG00000159176	2.420e-01	1.985e-03	5.476e-02	8.689e-01	1.560e-01	1.270e-02	-	-	3.463e-01	7.415e-02	-	-	-	-
ENSG00000101439	9.980e-01	1.136e-15	-0.363	2.086e-01	-	-	7.565e-03	9.304e-01	8.584e-02	7.002e-01	4.649e-02	3.712e-01	-0.32	3.379e-04
ENSG00000101138	-0.2165	1.236e-01	3.977e-01	5.562e-01	-	-	2.378e-02	3.783e-03	1.197e-02	8.398e-01	-	-	-	-
ENSG00000101811	-0.3416	1.426e-01	-0.1815	8.461e-01	-0.2681	3.758e-01	-	-	-0.1159	1.524e-01	-	-	-	-
ENSG00000177613	-0.5142	2.622e-07	2.798e-01	5.230e-01	-	-	-	-	3.344e-02	6.431e-01	-	-	-	-
ENSG00000231971	-1.794	2.056e-01	1.325e+00	6.424e-01	-	-	-	-	-0.6912	2.681e-01	-	-	-	-
ENSG00000230013	-0.1142	9.425e-01	-0.009532	9.974e-01	-0.06614	9.982e-01	-	-	1.590e+00	1.679e-01	-	-	-	-
ENSG00000159692	-0.2061	3.699e-05	-0.01196	9.474e-01	-0.117	3.946e-04	-0.0177	3.223e-01	-0.01511	7.978e-01	-	-	-0.008629	9.262e-01
ENSG00000196810	-0.6202	3.947e-04	-0.9981	1.532e-01	-0.7938	6.476e-04	-	-	6.857e-02	3.863e-01	-	-	-	-
ENSG00000175029	-0.2872	1.694e-04	3.584e-01	3.214e-01	-	-	-	-	4.506e-01	1.909e-04	-	-	-	-
ENSG00000117151	3.799e-01	6.394e-03	-0.1014	9.167e-01	-	-	1.220e-01	3.412e-10	-0.0379	8.227e-01	-	-	2.538e-01	3.207e-03
ENSG00000178971	-0.4265	3.152e-04	-0.004658	9.920e-01	-0.2328	2.836e-03	-0.05518	1.158e-02	1.002e-01	2.124e-01	-	-	-	-
ENSG00000102974	4.583e-01	3.351e-11	9.602e-02	7.567e-01	2.919e-01	6.440e-10	-0.01304	5.082e-01	1.654e-01	3.032e-02	-	-	8.696e-02	3.180e-01
ENSG00000175826	1.466e-01	5.524e-03	1.176e-01	6.182e-01	1.333e-01	2.281e-02	-0.007093	9.548e-01	1.538e-01	1.126e-01	-	-	-	-
ENSG00000144579	3.110e-01	6.765e-07	-0.1406	4.490e-01	-	-	4.062e-02	6.313e-02	2.314e-01	2.311e-01	-	-	-	-
ENSG00000137770	-0.07189	3.267e-01	-0.18	6.922e-01	-0.1216	5.623e-01	-0.008012	8.593e-01	-0.002305	9.803e-01	-	-	-	-
ENSG00000134030	1.079e+00	3.234e-11	1.018e-01	8.731e-01	6.300e-01	7.142e-10	-0.08483	1.542e-02	-0.01907	8.382e-01	-	-	-	-
ENSG00000249026	-1.976	2.307e-02	8.847e-02	9.746e-01	-	-	-	-	-0.702	3.525e-01	-	-	-	-
ENSG00000066032	-0.6091	5.566e-01	-0.8542	7.729e-01	-0.7217	7.931e-01	-	-	-0.1944	2.191e-01	-	-	-0.2843	1.407e-03
ENSG00000183230	8.488e-01	5.524e-02	6.716e-01	7.433e-01	7.674e-01	1.721e-01	-	-	3.878e-01	3.616e-01	-	-	-	-
ENSG00000168036	-0.1085	4.441e-02	9.222e-02	6.510e-01	-	-	-	-	-0.05001	4.982e-01	-	-	-	-
ENSG00000178585	6.045e-01	7.879e-10	2.985e-01	4.717e-01	4.640e-01	8.441e-09	4.285e-02	9.199e-02	-0.2032	4.369e-02	-	-	-	-
ENSG00000132792	-0.2889	4.771e-03	1.210e-01	7.827e-01	-	-	-	-	5.741e-02	4.455e-01	-	-	-	-
ENSG00000169862	9.005e-01	5.136e-02	7.816e-01	5.950e-01	8.459e-01	1.372e-01	-	-	-0.04545	6.812e-01	-	-	-	-
ENSG00000040531	1.206e+00	7.056e-11	9.540e-01	3.025e-01	1.090e+00	5.458e-10	-	-	2.773e-01	5.649e-02	-	-	-	-
ENSG00000171793	2.724e-01	5.530e-02	-0.1946	7.998e-01	-	-	-0.0481	3.324e-04	-0.04396	6.761e-01	-	-	-	-
ENSG00000064601	1.552e+00	2.777e-21	8.980e-02	7.531e-01	8.806e-01	0.000e+00	-	-	4.018e-02	5.747e-01	-	-	1.120e-01	2.029e-01
ENSG00000164733	-0.2114	2.474e-02	-0.0533	8.633e-01	-0.1388	1.035e-01	-	-	-0.1738	1.940e-01	1.151e-02	9.055e-01	-	-
ENSG00000109861	-0.01972	8.144e-01	2.729e-01	5.544e-01	-	-	4.901e-02	7.743e-04	3.149e-01	1.049e-01	7.762e-02	3.028e-01	-	-
ENSG00000117984	7.778e-01	1.005e-13	-0.1051	7.499e-01	-	-	-	-	-0.1239	1.614e-01	-0.02258	5.813e-01	1.184e-01	1.934e-01
ENSG00000196188	-0.3449	3.986e-01	-0.1836	9.177e-01	-0.2708	7.337e-01	-	-	2.400e-01	9.054e-01	-	-	-0.0489	5.998e-01
ENSG00000174080	-0.2936	5.951e-01	5.547e-01	7.787e-01	-	-	-0.03428	2.219e-01	-0.2465	6.105e-02	2.071e-02	7.565e-01	-	-
ENSG00000100448	-0.6827	2.249e-02	1.043e-01	9.111e-01	-	-	2.376e-01	1.992e-03	-0.3351	8.988e-01	-	-	2.055e-02	8.210e-01
ENSG00000103811	-0.4164	6.495e-05	-0.368	4.580e-01	-0.3942	3.398e-04	2.377e-02	2.926e-01	4.191e-01	1.600e-02	-0.09086	4.650e-01	-	-
ENSG00000135047	-0.09745	7.454e-01	-0.3902	7.529e-01	-0.2319	8.854e-01	-	-	1.100e-01	4.721e-01	5.525e-02	2.717e-01	-0.2115	2.179e-02
ENSG00000256043	-0.4465	8.609e-02	-0.689	5.607e-01	-0.5579	1.946e-01	-	-	-0.2545	2.384e-01	-0.03743	4.493e-01	1.246e-02	8.863e-01
ENSG00000163131	-0.4336	5.257e-08	2.782e-01	1.443e-01	-	-	7.219e-02	2.636e-05	7.753e-01	4.270e-03	-0.01369	6.856e-01	5.519e-02	5.400e-01
ENSG00000136943	-0.7348	6.959e-01	8.533e-01	7.591e-01	-	-	-	-	-0.7815	1.292e-01	-0.04286	5.082e-01	-0.1157	1.939e-01
ENSG00000172543	9.567e-01	5.733e-10	1.998e-01	7.564e-01	6.090e-01	9.782e-09	-	-	7.904e-02	8.630e-01	-	-	-	-
ENSG00000101160	-0.3432	8.307e-06	-0.1076	7.970e-01	-0.235	8.558e-05	4.748e-02	8.100e-03	2.183e-01	2.550e-01	3.123e-03	9.579e-01	2.977e-02	7.376e-01
ENSG00000077063	-0.6161	3.075e-01	9.492e-01	4.656e-01	-	-	-0.1373	9.708e-02	-0.0141	9.209e-01	-	-	-	-
ENSG00000143079	-0.09287	5.911e-01	2.685e-01	7.677e-01	-	-	-0.04412	7.038e-03	2.221e-01	1.554e-02	-	-	-	-
ENSG00000142544	-0.2481	1.262e-01	5.298e-01	4.811e-01	-	-	5.432e-02	5.543e-05	3.951e-01	1.546e-02	-	-	-	-
ENSG00000174177	-0.6302	8.414e-03	-0.8706	3.518e-01	-0.7406	2.019e-02	-0.02565	4.808e-01	8.394e-02	3.694e-01	-	-	-	-
ENSG00000180891	-0.2169	2.259e-01	1.713e+00	1.913e-02	-	-	8.674e-02	1.252e-03	-0.04321	8.228e-01	-	-	-	-
ENSG00000055130	-0.1088	1.239e-01	2.465e-01	5.019e-01	-	-	-	-	-0.04928	5.278e-01	-	-	-	-
ENSG00000108094	4.831e-01	1.744e-08	-0.02739	9.595e-01	-	-	-	-	-0.1892	6.874e-02	-	-	-	-
ENSG00000036257	1.341e-01	1.422e-02	-0.4236	1.779e-01	-	-	5.057e-02	6.301e-04	-0.05154	5.626e-01	-	-	6.356e-02	4.854e-01
ENSG00000158290	4.373e-01	3.467e-09	2.596e-01	5.231e-01	3.556e-01	3.831e-08	-	-	-0.01336	8.545e-01	-	-	1.331e-01	1.446e-01
ENSG00000166266	5.171e-01	1.182e-09	-0.3786	3.915e-01	-	-	-0.04545	5.582e-02	-0.01645	8.688e-01	-	-	-	-
ENSG00000112659	-0.5791	2.036e-05	-0.3247	4.995e-01	-0.4622	1.271e-04	-0.07039	1.281e-03	-0.04896	5.792e-01	-	-	1.577e-01	7.497e-02
ENSG00000112514	-0.2111	2.573e-03	1.078e-01	7.883e-01	-	-	-	-	-0.2842	2.034e-03	-	-	-	-
ENSG00000226752	-0.5534	3.919e-03	7.086e-02	9.404e-01	-	-	-	-	-0.3745	9.904e-02	-	-	-	-
ENSG00000119929	-0.4156	1.540e-02	2.164e-01	8.282e-01	-	-	3.776e-02	1.084e-02	4.040e-03	9.747e-01	-	-	-	-
ENSG00000257923	8.712e-01	2.701e-16	-0.251	1.782e-01	-	-	-	-	2.419e-01	4.502e-03	-	-	-	-
ENSG00000111249	-0.7396	8.038e-02	1.268e+00	4.358e-01	-	-	-	-	3.498e-01	2.462e-01	-	-	-	-
ENSG00000150316	-0.6622	1.119e-09	-0.3121	5.656e-01	-0.5014	1.404e-08	4.931e-02	2.027e-04	6.334e-02	5.140e-01	-	-	-	-
ENSG00000153015	-0.5258	8.293e-04	-0.3868	6.213e-01	-0.462	4.416e-03	-	-	2.058e-02	8.044e-01	-	-	-	-
ENSG00000095485	-0.3421	3.536e-03	6.240e-01	3.295e-01	-	-	-	-	-0.2212	2.127e-02	-	-	-	-
ENSG00000152404	-0.08981	3.812e-01	-0.919	1.916e-01	-0.4707	2.642e-01	-	-	2.068e-02	8.289e-01	-	-	-	-
ENSG00000168329	-0.3533	1.076e-03	2.306e-01	5.389e-01	-	-	-0.04809	1.081e-01	5.133e-01	1.648e-01	-	-	-	-
ENSG00000154639	-0.2698	7.301e-01	-1.377	6.403e-01	-0.7783	8.229e-01	-0.07405	3.520e-01	-0.1364	4.809e-01	6.247e-02	4.620e-01	-	-
ENSG00000169248	2.543e-01	6.319e-01	6.492e-01	8.263e-01	4.356e-01	8.614e-01	-	-	1.797e+00	8.123e-02	-0.03509	7.788e-01	1.746e-01	5.103e-02
ENSG00000161921	7.117e-01	1.145e-06	2.447e-01	7.352e-01	4.972e-01	1.262e-05	1.586e-01	1.365e-08	5.427e-01	1.873e-02	1.196e-02	7.839e-01	-0.006637	9.379e-01
ENSG00000186810	-0.5063	1.842e-01	-0.2541	8.611e-01	-0.3905	4.506e-01	-0.2419	2.811e-05	5.001e-01	4.654e-01	-	-	-	-
ENSG00000121966	-0.4181	5.644e-05	-0.4008	4.170e-01	-0.4102	2.744e-04	7.856e-02	7.361e-06	1.656e+00	4.124e-06	-	-	-	-
ENSG00000160683	-0.638	1.812e-04	-0.197	7.131e-01	-0.4354	1.286e-03	-	-	1.405e+00	8.817e-02	-	-	-	-
ENSG00000120280	-0.5967	1.976e-05	-0.1763	7.807e-01	-0.4036	1.864e-04	-	-	7.288e-01	1.524e-01	-	-	-	-
ENSG00000185753	-0.4081	2.642e-05	-0.1497	7.344e-01	-0.2894	2.299e-04	5.681e-02	2.513e-12	-0.003027	9.787e-01	-	-	-	-
ENSG00000197620	-0.3627	9.331e-03	2.746e-02	9.687e-01	-	-	-	-	-0.04622	6.215e-01	-	-	-	-
ENSG00000197021	-0.0393	8.059e-01	6.656e-01	3.779e-01	-	-	-	-	-0.214	2.057e-02	-	-	-	-
ENSG00000018610	-0.5185	9.749e-04	-0.1138	8.669e-01	-0.3326	6.825e-03	-	-	-0.2021	5.100e-02	-	-	-	-
ENSG00000168772	1.108e+00	2.734e-04	-1.226	3.246e-01	-	-	-	-	1.646e-01	3.692e-01	-	-	-	-
ENSG00000008283	-0.4518	7.988e-02	-0.448	6.173e-01	-0.45	1.977e-01	-0.04414	1.377e-01	-0.03479	8.575e-01	-	-	-	-
ENSG00000162144	-0.3228	3.689e-05	1.488e-01	6.472e-01	-	-	-	-	2.715e-01	6.525e-02	-	-	-	-
ENSG00000174151	-0.3757	4.267e-03	4.099e-01	5.280e-01	-	-	-0.009372	8.240e-01	1.643e-01	2.421e-02	-	-	8.882e-02	3.309e-01
ENSG00000114395	-0.1146	6.845e-01	-0.06282	9.601e-01	-0.09081	9.331e-01	3.857e-02	2.016e-03	2.425e-02	8.625e-01	-	-	-	-
ENSG00000114395	-0.1146	6.845e-01	-0.06282	9.601e-01	-0.09081	9.331e-01	2.867e-02	3.304e-02	2.425e-02	8.625e-01	-	-	-	-
ENSG00000166347	-0.5123	6.564e-04	5.959e-01	4.905e-01	-	-	-0.04603	5.540e-03	-0.02839	8.331e-01	-	-	4.736e-02	5.858e-01
ENSG00000182224	-0.5701	1.748e-02	-0.1869	8.443e-01	-0.3941	7.699e-02	-0.01534	5.768e-01	-0.2111	2.475e-02	-	-	-	-
ENSG00000167740	1.090e+00	2.499e-10	3.509e-01	6.867e-01	7.506e-01	4.031e-09	2.584e-02	1.180e-01	-0.09821	2.231e-01	-	-	-0.2969	6.579e-04
ENSG00000166394	-0.7456	6.035e-01	-0.3952	8.181e-01	-0.5847	8.422e-01	-0.1236	1.166e-01	3.792e-01	2.235e-01	-	-	-	-
ENSG00000100243	1.240e+00	2.278e-17	-0.1297	7.067e-01	-	-	-0.05751	1.641e-01	3.353e-02	8.162e-01	-	-	1.809e-01	3.813e-02
ENSG00000065615	6.939e-02	3.050e-01	-0.3398	4.319e-01	-	-	9.233e-02	1.980e-09	2.015e-01	5.969e-02	-	-	-	-
ENSG00000215883	-0.4884	6.805e-02	-1.031	2.890e-01	-0.7376	9.694e-02	-0.08418	5.601e-04	1.670e-01	9.583e-02	-	-	-	-
ENSG00000165168	-0.3417	8.489e-06	5.351e-02	8.316e-01	-	-	-	-	5.741e-01	1.114e-01	-	-	-	-
ENSG00000178927	8.766e-02	3.703e-01	-0.1773	7.129e-01	-	-	6.240e-02	2.533e-02	1.083e-01	3.850e-01	-	-	-	-
ENSG00000071967	1.769e-02	9.090e-01	-0.8078	2.332e-01	-	-	8.147e-02	6.981e-04	2.516e-01	2.676e-01	-	-	-	-
ENSG00000179091	-0.4604	4.673e-07	6.945e-02	8.728e-01	-	-	-	-	-0.1462	1.032e-01	-	-	-	-
ENSG00000083799	-0.3177	6.392e-06	-0.2751	2.385e-01	-0.2981	2.194e-05	-	-	-0.1512	7.093e-02	-	-	-	-
ENSG00000160882	-1.571	1.283e-01	1.681e-01	9.547e-01	-	-	-	-	-0.01042	9.837e-01	-	-	-	-
ENSG00000137869	5.094e-01	3.075e-01	2.027e+00	3.416e-01	1.206e+00	3.418e-01	-	-	-0.5909	4.725e-01	-	-	-	-
ENSG00000232973	-0.5448	6.664e-02	-0.7379	4.414e-01	-0.6335	1.331e-01	-	-	2.096e-01	4.071e-01	-	-	-	-
ENSG00000119004	9.409e-02	3.453e-01	-1.029	7.265e-02	-	-	-0.03509	2.450e-04	5.795e-01	1.086e-03	-	-	-	-
ENSG00000019186	-1.198	3.557e-01	-1.752	4.701e-01	-1.453	4.663e-01	-	-	-0.9856	6.287e-02	-	-	-	-
ENSG00000003137	-0.4039	4.399e-01	-0.5546	7.843e-01	-0.4731	7.122e-01	-0.1634	3.540e-01	-0.3426	1.327e-01	-	-	-	-
ENSG00000135929	-0.3367	2.902e-01	4.384e-01	8.227e-01	-	-	2.003e-02	7.430e-01	3.059e-01	2.248e-01	-	-	-	-
ENSG00000256612	1.215e-01	8.954e-01	-0.839	7.234e-01	-	-	-	-	-0.6815	7.924e-03	-	-	-	-
ENSG00000138109	-0.1932	8.424e-01	9.666e-01	6.929e-01	-	-	-	-	2.520e-01	9.525e-01	-	-	-	-
ENSG00000130649	-0.9874	6.045e-03	-1.143	4.724e-01	-1.059	1.959e-02	-	-	-0.2676	2.287e-01	-	-	-	-
ENSG00000197446	-0.7171	5.146e-01	-0.1444	9.564e-01	-0.454	8.411e-01	-	-	-0.6234	4.351e-01	-	-	-	-
ENSG00000237118	8.375e-01	4.650e-02	-1	7.354e-01	-	-	-	-	-0.4619	3.003e-01	-	-	-	-
ENSG00000130612	-0.6781	5.595e-01	-0.7439	8.015e-01	-0.7083	8.081e-01	-	-	-0.186	5.013e-01	-	-	-	-
ENSG00000186104	-0.1132	7.113e-01	9.840e-01	5.427e-01	-	-	-	-	-0.07718	4.447e-01	-	-	-	-
ENSG00000167600	-0.4785	5.209e-01	-1.631	5.813e-01	-1.008	6.645e-01	-0.06618	2.383e-01	2.314e-01	3.352e-01	-	-	-	-
ENSG00000155016	-0.4802	6.054e-02	-0.365	7.670e-01	-0.4273	1.890e-01	-	-	1.813e-01	5.329e-02	-	-	-	-
ENSG00000106258	-0.1716	6.443e-01	7.132e-01	5.779e-01	-	-	-	-	-0.002302	9.945e-01	-	-	-	-
ENSG00000187048	2.353e-03	9.986e-01	4.156e-01	8.593e-01	1.922e-01	9.894e-01	-	-	-0.5544	2.260e-01	-	-	-	-
ENSG00000171954	-0.04574	9.275e-01	-0.6974	6.434e-01	-0.3451	9.048e-01	-0.09218	2.014e-01	7.214e-01	8.131e-01	-	-	-	-
ENSG00000186526	-0.3915	6.943e-01	2.100e-01	9.176e-01	-	-	-	-	3.487e-01	7.398e-01	-	-	-	-
ENSG00000145476	-0.2368	2.463e-01	2.842e-01	7.501e-01	-	-	-	-	2.234e-01	2.025e-01	-	-	-	-
ENSG00000001630	7.062e-02	6.713e-01	-0.6351	5.855e-01	-	-	-0.07407	1.180e-04	-0.02223	8.769e-01	-	-	-	-
ENSG00000172817	-1.062	5.309e-02	-1.083	6.588e-01	-1.071	1.523e-01	-	-	-0.04712	8.376e-01	-	-	-	-
ENSG00000205795	-0.005673	9.942e-01	1.449e+00	5.459e-01	-	-	-	-	-0.05364	8.018e-01	-	-	-	-
ENSG00000173198	-0.4472	1.076e-02	-0.2445	7.867e-01	-0.3541	4.884e-02	5.661e-03	9.347e-01	8.725e-01	3.016e-02	-	-	-	-
ENSG00000152207	-0.5702	7.914e-02	-1.341	2.354e-01	-0.9242	9.282e-02	-0.06453	3.020e-02	8.673e-01	2.280e-03	-	-	-	-
ENSG00000120306	-0.284	8.272e-02	7.649e-01	3.215e-01	-	-	1.373e-01	1.545e-07	9.338e-02	5.208e-01	-	-	-	-
ENSG00000108669	-0.4289	1.332e-07	8.712e-02	6.960e-01	-	-	2.537e-02	1.383e-02	8.817e-02	5.259e-01	-	-	-	-
ENSG00000105443	2.249e-01	8.129e-03	6.800e-01	1.867e-01	4.340e-01	1.137e-02	-	-	8.218e-02	3.415e-01	-	-	-0.2205	1.798e-02
ENSG00000115165	-0.5107	8.940e-10	5.721e-02	8.359e-01	-	-	1.038e-01	3.109e-14	7.331e-01	6.731e-02	-	-	4.927e-02	5.937e-01
ENSG00000162384	-0.3942	2.905e-04	7.372e-01	2.143e-01	-	-	2.069e-02	6.241e-02	2.401e-02	7.581e-01	-	-	-	-
ENSG00000180902	-0.3263	2.425e-01	9.254e-03	9.931e-01	-	-	-0.06808	2.436e-02	-0.1557	1.490e-01	-	-	-	-
ENSG00000146122	9.228e-03	9.841e-01	6.537e-01	6.381e-01	3.053e-01	9.202e-01	1.737e-01	2.527e-02	1.678e-01	5.338e-01	-	-	-	-
ENSG00000235033	-1.269	3.349e-01	1.832e+00	4.159e-01	-	-	-	-	3.176e-01	2.371e-01	-	-	-	-
ENSG00000173406	-0.4204	5.470e-01	-0.3775	8.083e-01	-0.4007	8.030e-01	-	-	5.386e-02	7.606e-01	-	-	-	-
ENSG00000165617	-0.1945	6.243e-01	-0.8883	5.432e-01	-0.5132	7.059e-01	-0.1901	2.277e-04	4.979e-01	3.999e-03	-	-	-	-
ENSG00000164488	-1.365	2.195e-01	1.078e+00	6.955e-01	-	-	-	-	-1.262	2.000e-03	-	-	-	-
ENSG00000197380	-0.3417	6.335e-01	-0.08754	9.712e-01	-0.225	9.141e-01	-	-	1.403e-01	1.925e-01	-	-	-	-
ENSG00000129562	1.089e+00	1.826e-15	3.772e-01	2.916e-01	7.621e-01	1.932e-14	4.580e-02	7.788e-03	-0.02307	8.540e-01	-	-	-	-
ENSG00000173402	1.207e+00	3.529e-09	3.592e-01	6.917e-01	8.178e-01	5.086e-08	-0.04885	3.053e-02	1.090e-01	3.386e-01	-0.03546	7.272e-01	4.078e-01	3.053e-06
ENSG00000134780	-0.8995	1.009e-01	-0.3208	8.920e-01	-0.6337	3.067e-01	-0.1683	5.398e-04	-0.03976	8.119e-01	-	-	-	-
ENSG00000178149	1.025e-02	9.186e-01	-0.478	3.711e-01	-	-	6.352e-02	2.643e-08	-0.08715	3.901e-01	-	-	-	-
ENSG00000226950	-0.2746	4.439e-02	2.105e+00	1.998e-02	-	-	-	-	2.212e-01	5.879e-02	-	-	-	-
ENSG00000112977	8.570e-01	3.002e-12	1.645e-01	5.571e-01	5.390e-01	4.702e-11	1.425e-02	7.640e-01	5.102e-02	7.659e-01	-	-	-	-
ENSG00000132676	5.235e-02	3.161e-01	1.394e-01	6.751e-01	9.235e-02	5.429e-01	-	-	-0.2307	8.168e-03	-	-	-	-
ENSG00000196730	-0.293	5.720e-03	2.114e-01	5.725e-01	-	-	-	-	-0.0851	5.611e-01	-	-	2.650e-01	5.128e-03
ENSG00000167657	1.711e-01	7.388e-02	-0.2215	6.622e-01	-	-	-	-	-0.1633	8.858e-02	-	-	-	-
ENSG00000231890	-0.04762	9.365e-01	3.396e-01	8.607e-01	-	-	-	-	1.285e-01	7.403e-01	-	-	-	-
ENSG00000117593	-0.2077	2.322e-01	1.658e-01	8.323e-01	-	-	-	-	1.138e-01	2.597e-01	-	-	4.232e-02	6.442e-01
ENSG00000092345	-1.845	1.723e-01	1.552e+00	5.999e-01	-	-	-	-	-0.7288	8.783e-01	-	-	-	-
ENSG00000006634	-0.04916	7.529e-01	1.158e+00	1.661e-01	-	-	-	-	-0.128	4.999e-01	-	-	-	-
ENSG00000155368	-0.4509	7.069e-03	-0.0333	9.691e-01	-0.2591	4.099e-02	-	-	5.842e-02	6.591e-01	6.709e-03	9.681e-01	-	-
ENSG00000113758	7.278e-01	7.944e-09	6.102e-01	2.093e-01	6.738e-01	3.527e-08	-	-	-0.185	2.423e-01	-	-	-	-
ENSG00000244274	-0.3225	1.442e-01	7.439e-01	3.881e-01	-	-	4.466e-02	5.817e-03	3.114e-01	2.642e-01	-	-	-	-
ENSG00000136279	3.413e-01	2.252e-07	1.863e-01	3.553e-01	2.701e-01	1.388e-06	4.450e-02	1.048e-03	-0.02526	7.229e-01	-0.08292	7.466e-01	-	-
ENSG00000105516	-0.4996	1.731e-05	-0.3581	5.152e-01	-0.4346	1.126e-04	-	-	-0.1522	2.130e-01	-	-	-	-
ENSG00000138231	-0.4776	7.713e-05	6.991e-01	2.543e-01	-	-	-0.01986	2.604e-01	-0.1793	1.070e-01	-	-	-	-
ENSG00000137992	-0.1168	1.733e-01	-0.5043	4.000e-01	-0.2948	2.544e-01	-0.03149	1.330e-03	8.590e-03	8.950e-01	-	-	-	-
ENSG00000145041	-0.2673	5.300e-03	-0.01653	9.705e-01	-0.1521	3.225e-02	-0.06154	2.726e-08	7.617e-02	2.869e-01	-	-	-	-
ENSG00000122741	-0.1835	5.120e-02	-0.113	8.152e-01	-0.1512	1.743e-01	1.098e-02	5.096e-01	9.702e-02	1.452e-01	-	-	-	-
ENSG00000100897	-0.2061	2.313e-03	4.636e-01	1.533e-01	-	-	-	-	-0.09215	1.618e-01	-	-	-	-
ENSG00000198876	9.641e-02	4.702e-01	2.571e-02	8.918e-01	6.394e-02	7.838e-01	-0.1012	2.642e-02	1.985e-01	5.390e-02	-	-	-	-
ENSG00000164934	-0.1693	9.330e-02	-0.8885	2.681e-01	-0.4997	1.173e-01	-	-	-0.1614	1.013e-01	-	-	-	-
ENSG00000132017	-0.2752	4.823e-03	2.834e-01	6.170e-01	-	-	-	-	-0.1061	3.151e-01	-	-	-	-
ENSG00000163257	-0.2476	2.693e-02	-0.01301	9.808e-01	-0.1398	1.224e-01	-0.03809	3.123e-05	-0.412	5.878e-04	-	-	-	-
ENSG00000119599	-0.3803	1.519e-01	-0.08692	9.411e-01	-0.2455	4.211e-01	-0.06228	2.739e-03	-0.3241	5.891e-03	-	-	-	-
ENSG00000139990	2.468e-01	3.660e-04	2.625e-01	5.196e-01	2.540e-01	1.819e-03	-	-	4.992e-02	4.318e-01	-	-	1.673e-01	6.434e-02
ENSG00000143164	5.599e-01	9.481e-16	3.161e-01	4.177e-01	4.479e-01	1.443e-14	-0.02521	3.929e-01	-0.2037	1.164e-01	-	-	-	-
ENSG00000136485	-0.2819	3.254e-06	1.340e-02	9.512e-01	-	-	-0.05112	6.050e-03	-0.09346	2.254e-01	-	-	-	-
ENSG00000132716	-0.3372	2.018e-04	-0.1426	7.106e-01	-0.2478	1.412e-03	-	-	-0.139	5.626e-02	-	-	-	-
ENSG00000172992	9.521e-01	3.135e-11	9.755e-02	8.774e-01	5.596e-01	6.963e-10	-0.04271	6.785e-03	-0.109	3.935e-01	-	-	-	-
ENSG00000251380	-0.6418	7.636e-01	-1.255	2.798e-01	-0.9234	5.434e-01	-	-	6.994e-01	5.844e-01	-	-	-	-
ENSG00000164465	5.500e-01	5.572e-02	-1.977	1.007e-01	-	-	-	-	-0.2702	4.321e-02	-	-	-0.1601	9.066e-02
ENSG00000057019	7.593e-01	3.379e-03	2.992e-01	8.374e-01	5.480e-01	1.943e-02	-	-	-0.1381	5.150e-01	-0.03146	5.989e-01	-0.2419	4.858e-03
ENSG00000187323	-1.604	6.819e-02	-0.7793	6.114e-01	-1.225	1.742e-01	-	-	-0.4219	2.910e-02	-	-	-	-
ENSG00000146038	-0.1103	8.942e-01	2.269e+00	3.713e-01	-	-	-	-	-0.6047	6.647e-02	-	-	-	-
ENSG00000166341	-0.3588	2.879e-01	1.216e+00	2.092e-01	-	-	-0.1147	2.674e-02	5.806e-01	8.577e-03	-	-	-	-
ENSG00000133083	-0.002894	9.945e-01	-1.06	3.076e-01	-0.4884	6.682e-01	-	-	-0.5278	3.520e-02	-	-	-	-
ENSG00000170390	5.883e-01	6.443e-03	4.526e-01	6.901e-01	5.260e-01	2.853e-02	-0.2311	1.431e-03	-0.03518	6.846e-01	-	-	-	-
ENSG00000118655	1.555e-01	4.114e-01	-0.2793	7.227e-01	-	-	-	-	2.602e-01	6.346e-02	-	-	-	-
ENSG00000272886	-0.09082	2.886e-01	1.178e-01	8.169e-01	-	-	-	-	-0.04956	5.004e-01	-	-	-0.2511	5.144e-03
ENSG00000151065	-0.721	1.126e-03	1.904e+00	5.768e-02	-	-	-0.0343	3.220e-02	3.175e-02	6.733e-01	-	-	3.853e-01	1.747e-05
ENSG00000080166	3.943e-01	4.947e-01	1.837e+00	4.792e-01	1.057e+00	5.783e-01	-	-	-0.7557	1.258e-02	-	-	-	-
ENSG00000129187	4.885e-01	1.544e-10	-0.6176	1.458e-01	-	-	-	-	-0.04552	5.693e-01	-	-	-	-
ENSG00000175203	3.544e-01	4.827e-07	8.099e-02	8.324e-01	2.288e-01	6.319e-06	2.256e-02	1.818e-01	-0.208	2.489e-02	-0.03293	8.497e-01	1.943e-01	2.974e-02
ENSG00000137100	-0.3789	9.895e-05	1.081e-01	8.191e-01	-	-	4.526e-02	5.823e-04	-0.2641	7.370e-03	-	-	-	-
ENSG00000132912	8.023e-01	2.698e-14	2.633e-01	4.669e-01	5.547e-01	4.158e-13	-	-	-0.03859	6.168e-01	-	-	-	-
ENSG00000166847	-0.2956	3.207e-03	-0.2151	5.399e-01	-0.2586	1.274e-02	-	-	-0.09865	1.676e-01	-	-	-	-
ENSG00000104671	4.518e-01	1.022e-04	-0.03873	9.630e-01	-	-	-	-	-0.1439	2.575e-01	-0.06185	7.132e-01	-	-
ENSG00000179958	-0.64	5.820e-07	-0.4616	4.012e-01	-0.558	3.799e-06	-	-	-0.1861	2.815e-01	-0.08308	1.899e-01	-0.2073	1.541e-02
ENSG00000043093	5.442e-01	3.100e-11	1.186e-02	9.721e-01	2.997e-01	7.600e-10	-	-	1.040e-01	3.419e-01	-	-	-	-
ENSG00000150401	-0.2719	2.401e-01	5.031e-01	6.687e-01	-	-	1.826e-02	8.070e-02	-0.02778	8.069e-01	-	-	-	-
ENSG00000109184	5.161e-01	5.720e-08	6.874e-02	9.010e-01	3.106e-01	9.165e-07	-0.04632	3.602e-02	-0.04116	6.336e-01	-	-	-	-
ENSG00000130311	-0.03667	6.720e-01	-0.1503	7.571e-01	-0.08888	8.526e-01	-0.0319	2.100e-01	-0.07121	3.159e-01	-	-	-	-
ENSG00000153904	1.014e+00	1.767e-04	5.382e-01	6.486e-01	7.955e-01	1.155e-03	-	-	-0.09077	5.406e-01	-0.07982	3.339e-01	-	-
ENSG00000213722	-0.2709	4.219e-04	-0.2353	6.131e-01	-0.2545	2.395e-03	8.474e-02	1.855e-06	5.082e-01	1.904e-02	-	-	-	-
ENSG00000167986	-0.3035	1.348e-05	-0.0714	7.450e-01	-0.1969	1.256e-04	-0.08337	5.041e-05	-0.3084	2.323e-04	-	-	-	-
ENSG00000100523	-0.185	1.052e-01	-0.643	2.375e-01	-0.3954	1.172e-01	-	-	-0.1462	6.060e-02	-	-	-	-
ENSG00000085788	-0.142	5.480e-02	2.046e-01	6.412e-01	-	-	-0.03801	5.471e-03	-0.3676	1.020e-03	-	-	-	-
ENSG00000197312	1.048e-01	1.381e-01	7.966e-02	8.275e-01	9.324e-02	3.622e-01	-0.0709	3.315e-11	-0.1881	4.121e-03	-	-	-	-
ENSG00000175197	-0.452	5.090e-02	1.380e+00	3.769e-01	-	-	1.135e-01	3.841e-09	1.074e-01	4.885e-01	-	-	-	-
ENSG00000269926	-0.2055	6.193e-01	1.968e-02	9.831e-01	-	-	-	-	-	-	-	-	-	-
ENSG00000203797	1.102e+00	3.010e-03	6.646e-02	9.781e-01	6.263e-01	2.010e-02	-	-	-0.06838	7.984e-01	-	-	-	-
ENSG00000244038	-0.3183	2.120e-04	-0.3458	4.010e-01	-0.331	8.820e-04	-0.009353	6.344e-01	-0.3589	1.045e-02	-	-	-	-
ENSG00000237775	-3.648	7.341e-03	1.211e+00	6.823e-01	-	-	-	-	6.784e-01	3.467e-01	-	-	-	-
ENSG00000198171	-0.1534	4.261e-01	3.445e-01	6.941e-01	-	-	3.903e-02	2.947e-04	-0.02613	7.803e-01	-	-	-	-
ENSG00000099974	-0.4149	2.660e-02	7.666e-01	4.253e-01	-	-	-	-	2.266e-01	5.974e-01	-	-	-	-
ENSG00000178105	-0.1605	2.067e-01	3.218e-01	6.261e-01	-	-	-	-	-0.1787	1.071e-02	-	-	-	-
ENSG00000013573	-0.4684	1.083e-01	-1.035	2.360e-01	-0.7287	1.193e-01	-0.05138	4.041e-01	2.555e-01	2.881e-01	-	-	-	-
ENSG00000223972	1.633e+00	2.895e-04	-1.636	2.356e-01	-	-	-	-	1.730e-01	7.344e-01	-	-	-	-
ENSG00000233614	1.281e+00	3.819e-06	-0.1273	7.943e-01	-	-	-	-	1.263e+00	1.250e-01	-	-	-	-
ENSG00000248472	1.374e+00	7.821e-09	5.307e-02	9.304e-01	7.675e-01	1.436e-07	-	-	-0.5183	3.934e-01	-	-	-	-
ENSG00000100201	-0.004159	9.288e-01	-0.2902	4.021e-02	-0.1355	1.601e-01	3.591e-02	2.157e-04	5.257e-02	5.620e-01	-	-	-	-
ENSG00000088205	-0.4867	1.618e-08	1.442e-01	6.899e-01	-	-	-0.01804	3.195e-01	2.809e-02	6.584e-01	-	-	-	-
ENSG00000168872	-0.5757	3.161e-04	6.166e-01	2.349e-01	-	-	-0.0288	6.940e-03	2.429e-02	6.713e-01	-	-	-	-
ENSG00000157349	-0.1584	1.242e-01	4.346e-01	5.066e-01	-	-	-0.02625	2.067e-02	-0.05993	4.407e-01	-	-	6.746e-02	4.570e-01
ENSG00000064703	-0.2924	4.246e-02	4.157e-01	6.192e-01	-	-	-	-	-0.0102	9.315e-01	-	-	-	-
ENSG00000165732	-0.3248	2.994e-06	1.527e-01	5.678e-01	-	-	-0.03626	1.911e-02	9.524e-02	4.410e-01	-	-	-	-
ENSG00000174243	-0.2162	1.760e-02	2.138e-01	5.098e-01	-	-	-	-	6.229e-02	4.079e-01	-	-	1.525e-01	9.982e-02
ENSG00000089737	-0.3798	7.556e-07	-0.2117	4.308e-01	-0.3026	5.188e-06	-0.03815	2.699e-04	-0.3701	2.692e-03	-	-	-	-
ENSG00000124228	-0.2873	7.654e-03	-0.7063	1.483e-01	-0.4798	8.830e-03	-0.03352	8.189e-03	1.261e-01	6.862e-02	-	-	-	-
ENSG00000182810	-0.4731	1.088e-02	-0.5417	5.362e-01	-0.5046	3.585e-02	3.114e-02	1.932e-04	-0.1861	2.391e-01	-	-	-	-
ENSG00000125485	-0.07108	7.562e-01	-0.8261	3.692e-01	-0.4179	6.354e-01	-0.04748	1.180e-03	9.457e-02	3.952e-01	-	-	-	-
ENSG00000198563	-0.5013	1.073e-08	-0.1872	5.946e-01	-0.357	1.267e-07	-0.03982	5.712e-02	5.219e-02	4.805e-01	-	-	6.492e-02	4.671e-01
ENSG00000215301	-0.2458	2.189e-06	2.545e-02	8.887e-01	-	-	-	-	1.070e-01	1.976e-01	-	-	-	-
ENSG00000067048	-0.1922	4.953e-01	-0.1708	7.592e-01	-0.1823	7.438e-01	-	-	1.016e-01	6.041e-01	-	-	-	-
ENSG00000183258	-0.2003	1.099e-02	-0.0867	8.363e-01	-0.1481	5.230e-02	-0.008277	7.635e-01	-0.2148	2.046e-02	-	-	-	-
ENSG00000198231	-0.2462	3.926e-04	3.438e-01	3.155e-01	-	-	-	-	-0.2165	6.585e-03	-	-	-	-
ENSG00000080007	-0.7134	3.495e-01	-1.326	6.460e-01	-0.9947	5.618e-01	-	-	-0.4027	4.270e-01	-	-	-	-
ENSG00000145833	-0.3961	1.027e-06	1.429e-01	6.993e-01	-	-	-	-	1.433e-02	8.421e-01	-	-	1.180e-01	1.783e-01
ENSG00000108654	-0.2687	1.374e-08	-0.1413	4.580e-01	-0.2102	1.251e-07	2.078e-02	1.467e-01	-0.005215	9.488e-01	-	-	-	-
ENSG00000107625	-0.07043	4.155e-01	1.133e-01	8.412e-01	-	-	-	-	-0.1031	2.879e-01	-	-	-	-
ENSG00000229816	-0.5758	5.075e-01	-1.387	6.394e-01	-0.9482	6.897e-01	-	-	-0.01664	9.165e-01	-	-	-	-
ENSG00000185163	-0.7195	1.130e-04	-0.2457	7.224e-01	-0.5019	8.498e-04	-0.1192	1.057e-04	-0.05827	5.828e-01	-	-	-	-
ENSG00000278053	1.735e-01	1.308e-01	-0.2495	7.189e-01	-	-	-0.0134	2.602e-01	1.846e-01	2.001e-02	-	-	-	-
ENSG00000111364	-0.4614	4.935e-03	-0.2202	8.110e-01	-0.3506	2.610e-02	-0.0387	5.042e-05	-0.007368	9.372e-01	-	-	-	-
ENSG00000107201	-0.4348	1.020e-03	-1.164	6.565e-02	-0.7696	7.104e-04	-	-	2.802e-01	1.176e-01	-0.06854	5.038e-01	-0.02772	7.545e-01
ENSG00000118197	-0.04574	6.535e-01	-0.3102	6.496e-01	-0.1672	7.882e-01	6.446e-02	1.171e-07	1.560e-01	1.353e-01	-	-	-	-
ENSG00000110367	-0.09068	3.119e-02	-0.08753	4.761e-01	-0.08923	7.737e-02	3.253e-02	1.690e-03	-0.0113	8.804e-01	-	-	4.858e-02	5.874e-01
ENSG00000181381	-0.1318	1.684e-01	-0.03264	9.408e-01	-0.08625	4.503e-01	7.949e-02	5.729e-03	4.367e-01	8.903e-02	-	-	-	-
ENSG00000177030	-0.04464	6.926e-01	-0.2298	6.414e-01	-0.1297	8.047e-01	-	-	-0.06763	4.767e-01	-	-	-0.06879	4.345e-01
ENSG00000104325	-0.2036	2.144e-03	-0.01099	9.811e-01	-0.1151	1.507e-02	6.488e-02	1.281e-07	-0.002238	9.856e-01	-0.2738	2.101e-01	-0.0707	4.380e-01
ENSG00000242612	-0.2824	4.260e-01	-0.1846	8.840e-01	-0.2375	7.443e-01	-0.06035	6.846e-02	-0.4155	7.835e-05	-	-	-	-
ENSG00000158796	8.732e-01	6.642e-17	-0.03092	9.377e-01	-	-	1.096e-02	8.567e-01	9.615e-02	2.061e-01	-	-	-	-
ENSG00000023892	-0.3957	9.837e-06	3.104e-01	3.750e-01	-	-	4.290e-02	1.386e-03	3.737e-01	1.761e-01	-	-	-0.04881	6.097e-01
ENSG00000140995	-0.4627	1.817e-05	3.754e-01	3.615e-01	-	-	1.057e-01	1.259e-08	3.763e-02	5.535e-01	-	-	-	-
ENSG00000239839	-0.2456	3.613e-01	-0.1608	7.360e-01	-0.2066	6.182e-01	2.410e-01	4.468e-02	2.214e+00	1.810e-01	-	-	-	-
ENSG00000143753	3.594e-01	5.304e-02	-0.4207	6.512e-01	-	-	9.423e-02	4.866e-13	5.293e-02	6.120e-01	-	-	-	-
ENSG00000168350	-0.6237	5.597e-02	3.401e-01	7.712e-01	-	-	-0.3086	1.444e-04	-0.03293	8.357e-01	-	-	-	-
ENSG00000081791	-0.4833	3.030e-05	3.625e-01	4.762e-01	-	-	-0.03929	9.459e-02	5.269e-02	4.296e-01	-	-	-	-
ENSG00000119979	-0.2634	1.893e-03	-0.3295	4.917e-01	-0.2938	7.427e-03	9.645e-02	1.075e-11	8.735e-02	2.241e-01	-	-	-	-
ENSG00000221930	3.347e-01	5.460e-01	-0.7591	6.063e-01	-	-	-	-	-0.6928	2.740e-01	-	-	-	-
ENSG00000257093	-0.3268	1.772e-05	-0.03951	9.071e-01	-0.1949	1.935e-04	-0.03495	1.509e-02	3.098e-01	2.083e-02	-	-	-	-
ENSG00000119522	-0.1742	5.688e-02	6.741e-02	8.842e-01	-	-	-	-	6.997e-02	3.668e-01	-	-	-	-
ENSG00000205744	-0.5553	1.074e-07	1.311e-01	6.865e-01	-	-	-0.09395	2.526e-02	3.641e-01	2.096e-01	-	-	-	-
ENSG00000146966	-0.09681	7.893e-01	2.320e+00	9.866e-02	-	-	-	-	3.922e-01	5.599e-02	-	-	-	-
ENSG00000162777	-0.444	2.086e-09	1.320e-01	6.970e-01	-	-	-0.03838	9.589e-04	5.099e-01	5.110e-02	-	-	-	-
ENSG00000105339	2.744e-01	3.241e-04	3.823e-02	9.105e-01	1.659e-01	2.694e-03	9.597e-02	2.435e-04	1.340e-01	3.302e-01	-	-	-	-
ENSG00000184014	-0.3291	4.510e-05	4.150e-01	1.522e-01	-	-	1.096e-01	1.058e-09	1.255e-01	3.094e-01	-	-	-	-
ENSG00000170456	-0.4626	9.748e-05	-0.8103	1.277e-01	-0.6223	1.530e-04	-0.06766	3.429e-02	-0.07996	4.353e-01	-	-	-	-
ENSG00000205593	5.957e-01	2.577e-03	-0.3059	7.161e-01	-	-	-0.08154	1.102e-01	-0.269	8.360e-02	-	-	-	-
ENSG00000139726	-0.4113	3.903e-07	-0.2487	5.245e-01	-0.3366	3.357e-06	-0.006335	8.880e-01	-0.1921	9.088e-02	-	-	-	-
ENSG00000024526	1.887e-01	5.298e-01	-1.111	4.342e-01	-	-	-	-	-0.8426	2.214e-01	-	-	-	-
ENSG00000035499	5.329e-01	7.918e-03	2.617e-01	9.221e-01	4.083e-01	4.322e-02	-0.02257	7.641e-01	4.307e-02	9.294e-01	-	-	-	-
ENSG00000166153	1.475e+00	2.841e-04	-1.339	6.226e-01	-	-	-	-	-0.3364	4.266e-01	-	-	-	-
ENSG00000100150	9.522e-02	3.655e-01	1.499e-01	7.647e-01	1.203e-01	6.358e-01	-0.03333	2.611e-02	-0.04454	5.549e-01	-	-	-	-
ENSG00000121690	-1.036	1.991e-01	5.591e-01	8.502e-01	-	-	-0.05348	1.331e-01	-0.02189	9.615e-01	-	-	-	-
ENSG00000165507	-0.4318	1.830e-02	1.020e+00	1.389e-01	-	-	-	-	2.847e-01	4.826e-01	-	-	-	-
ENSG00000155792	-0.07158	8.263e-01	-1.058	4.093e-01	-0.5247	7.049e-01	-	-	-0.1176	5.579e-01	-	-	-	-
ENSG00000072849	4.633e-01	6.312e-05	6.540e-01	3.116e-01	5.508e-01	2.328e-04	2.653e-02	3.083e-03	5.817e-02	5.615e-01	-	-	-	-
ENSG00000099958	-0.7574	4.490e-02	-0.1118	9.189e-01	-0.4608	1.728e-01	-0.05445	3.661e-01	6.998e-01	1.806e-02	-	-	-	-
ENSG00000286140	-0.4429	5.985e-01	5.382e-01	3.607e-01	-	-	-0.02921	7.716e-01	-0.1825	8.634e-01	-	-	-	-
ENSG00000175084	-0.09334	8.411e-01	1.811e-01	9.209e-01	-	-	-	-	-0.1235	8.615e-01	-	-	7.254e-02	3.928e-01
ENSG00000100418	5.754e-02	5.821e-01	7.038e-01	1.985e-01	3.544e-01	3.650e-01	-	-	6.534e-02	3.083e-01	-	-	-	-
ENSG00000121644	-0.2897	1.656e-03	-0.4057	4.488e-01	-0.343	6.098e-03	-	-	1.047e-01	4.023e-01	-	-	-	-
ENSG00000140543	-0.466	1.379e-01	-0.5318	5.895e-01	-0.4962	2.853e-01	-0.03747	4.360e-02	-0.1312	2.302e-01	-	-	-	-
ENSG00000160049	-0.386	2.356e-03	-0.3154	5.475e-01	-0.3536	9.872e-03	-0.03256	1.412e-03	3.046e-01	7.511e-03	-0.1615	3.195e-01	-	-
ENSG00000169598	-0.5294	2.464e-02	-0.7126	5.546e-01	-0.6135	7.232e-02	-	-	8.373e-02	4.436e-01	-	-	-	-
ENSG00000185000	-0.4086	6.114e-02	3.713e-01	6.884e-01	-	-	5.268e-02	8.112e-03	3.215e-01	5.378e-04	-	-	-	-
ENSG00000062282	-0.4773	1.607e-01	8.320e-01	5.489e-01	-	-	2.000e-01	0.000e+00	-0.5007	4.984e-03	-	-	-	-
ENSG00000070413	1.209e+00	1.328e-15	1.292e-01	8.263e-01	7.129e-01	3.886e-14	-	-	-0.1446	3.353e-02	-	-	7.037e-02	4.211e-01
ENSG00000183628	-0.3177	4.725e-01	1.611e+00	1.940e-01	-	-	-	-	1.960e-01	1.605e-01	-	-	1.319e-01	1.522e-01
ENSG00000128191	-0.1944	7.722e-02	-0.5799	3.340e-01	-0.3715	1.201e-01	-0.08407	1.249e-04	1.228e-01	2.133e-01	-	-	-	-
ENSG00000065357	-0.2121	4.042e-02	-0.194	6.667e-01	-0.2038	1.243e-01	-0.09255	8.873e-07	4.873e-02	7.632e-01	-	-	-	-
ENSG00000077044	7.765e-01	3.371e-15	5.607e-02	8.141e-01	4.456e-01	9.470e-14	-0.02082	4.797e-01	4.817e-02	6.903e-01	-	-	-	-
ENSG00000153933	4.287e-01	9.909e-05	2.145e-01	7.614e-01	3.303e-01	7.916e-04	-0.04631	3.644e-03	-0.229	5.756e-02	-	-	-	-
ENSG00000102780	9.096e-01	4.263e-09	2.012e-01	7.427e-01	5.842e-01	6.513e-08	-	-	-0.4752	2.792e-04	-	-	-	-
ENSG00000157680	1.229e+00	3.125e-07	2.375e-01	8.370e-01	7.736e-01	4.226e-06	-	-	-0.5515	2.701e-03	-	-	-	-
ENSG00000274588	-0.1797	6.090e-01	4.994e-01	6.680e-01	-	-	6.385e-02	4.439e-01	-1.07	3.376e-02	-	-	-	-
ENSG00000116133	6.216e-02	8.535e-01	5.475e-01	6.685e-01	2.851e-01	8.907e-01	-0.1283	3.458e-05	-0.01364	9.463e-01	-	-	-	-
ENSG00000172893	1.302e+00	1.012e-07	-0.6839	5.643e-01	-	-	-0.04567	4.735e-02	1.384e-01	4.731e-01	-	-	-	-
ENSG00000117682	-0.1299	1.991e-01	6.180e-02	9.281e-01	-	-	-0.03654	1.190e-02	-0.05972	4.420e-01	-	-	-	-
ENSG00000178700	-0.8292	3.666e-02	1.288e+00	4.806e-01	-	-	-0.05058	6.671e-03	1.837e-02	9.134e-01	-	-	-	-
ENSG00000102967	-0.4775	1.648e-01	1.100e+00	4.081e-01	-	-	-0.05959	3.099e-04	3.497e-01	3.515e-03	-	-	-	-
ENSG00000095059	-0.2711	8.993e-04	-0.6101	2.137e-01	-0.4268	1.837e-03	-0.02277	3.195e-01	-0.03435	6.821e-01	-	-	7.640e-02	3.953e-01
ENSG00000157379	-0.4964	3.553e-03	2.984e-01	7.126e-01	-	-	-0.02386	2.649e-01	2.598e-02	8.243e-01	-	-	-	-
ENSG00000278535	-0.4179	2.524e-01	-0.7438	5.925e-01	-0.5676	4.337e-01	-0.05185	1.966e-01	-0.3088	8.716e-02	-	-	-	-
ENSG00000102796	-0.4854	1.817e-02	6.286e-01	5.930e-01	-	-	6.768e-02	7.985e-04	-0.03118	8.416e-01	-	-	-	-
ENSG00000167536	-0.4113	1.498e-01	3.677e-01	7.861e-01	-	-	1.596e-01	6.593e-13	1.712e-01	2.828e-01	-	-	-	-
ENSG00000162496	1.127e+00	1.304e-16	8.719e-01	9.485e-02	1.010e+00	4.441e-16	-0.05401	1.366e-03	6.346e-02	6.799e-01	-	-	-	-
ENSG00000157326	-0.5075	4.794e-04	4.195e-01	4.879e-01	-	-	-	-	2.218e-01	1.133e-01	-	-	-	-
ENSG00000215256	1.488e-02	8.984e-01	-0.05409	9.314e-01	-	-	-0.03823	5.723e-03	-0.01328	8.875e-01	-	-	-	-
ENSG00000187630	-0.4755	2.586e-03	-0.5106	5.328e-01	-0.4916	1.046e-02	-	-	3.131e-02	8.254e-01	-	-	-	-
ENSG00000100612	4.773e-02	6.321e-01	-0.6402	2.322e-01	-	-	1.136e-01	1.694e-10	-0.05607	5.474e-01	-	-	-	-
ENSG00000109016	2.831e-01	2.586e-01	-0.9909	4.060e-01	-	-	7.027e-02	1.406e-08	-0.2289	5.302e-03	-	-	-	-
ENSG00000169084	5.062e-01	2.797e-03	-0.3951	7.013e-01	-	-	7.341e-02	7.856e-04	2.822e-01	7.497e-03	-	-	-	-
ENSG00000181192	7.235e-02	3.567e-01	6.646e-01	1.757e-01	3.444e-01	2.362e-01	8.208e-02	4.604e-12	-0.04152	6.745e-01	-	-	-	-
ENSG00000109606	-0.3832	4.925e-07	-0.1123	7.174e-01	-0.2588	5.602e-06	2.891e-03	9.717e-01	-0.07067	2.773e-01	-	-	-	-
ENSG00000204560	-0.2237	4.490e-02	3.829e-02	9.380e-01	-	-	-	-	-0.01662	8.054e-01	-	-	-	-
ENSG00000067248	6.665e-01	7.713e-11	-0.4308	4.661e-01	-	-	-0.02639	2.107e-01	-0.1109	1.462e-01	-	-	-	-
ENSG00000132153	-0.344	1.008e-03	-0.04076	9.223e-01	-0.2047	7.421e-03	-	-	-0.05617	3.433e-01	-	-	-	-
ENSG00000089876	-0.3473	8.375e-02	1.281e-01	8.819e-01	-	-	-	-	-0.08101	3.992e-01	-	-	-	-
ENSG00000005100	3.827e-01	4.919e-04	7.642e-01	2.509e-01	5.579e-01	1.234e-03	-0.04325	1.993e-04	-0.1755	9.777e-03	-	-	-	-
ENSG00000134815	-0.274	3.202e-02	5.415e-01	4.315e-01	-	-	1.028e-01	8.928e-06	3.898e-01	2.106e-03	-	-	-	-
ENSG00000101452	-0.5844	6.599e-03	-1.844	8.287e-02	-1.163	4.654e-03	-0.01066	4.787e-01	-0.2032	1.968e-02	-	-	-	-
ENSG00000174953	-0.2023	3.489e-03	1.343e-01	7.635e-01	-	-	-	-	-0.2077	2.860e-02	-	-	-	-
ENSG00000150990	-0.4573	2.185e-04	8.799e-01	1.255e-01	-	-	-0.08338	1.129e-04	5.485e-02	5.066e-01	-	-	-	-
ENSG00000108406	-0.07984	3.740e-01	-0.1502	7.849e-01	-0.1122	6.534e-01	4.118e-02	1.577e-02	-0.1239	2.158e-01	-	-	-	-
ENSG00000163214	-0.5341	4.938e-05	1.601e-01	7.926e-01	-	-	-0.04102	4.086e-04	-0.3308	4.374e-03	-	-	-	-
ENSG00000108771	-0.2356	1.372e-01	-1.477	3.354e-02	-0.8059	2.936e-02	-	-	-0.2834	1.323e-01	-	-	2.291e-01	1.097e-02
ENSG00000184047	-0.1638	1.272e-01	-0.6122	3.108e-01	-0.3698	1.672e-01	1.724e-02	2.245e-02	-0.1389	6.921e-02	1.264e-01	6.377e-01	1.103e-01	2.342e-01
ENSG00000147202	-0.368	6.503e-04	-0.02189	9.684e-01	-0.209	5.271e-03	-0.01085	6.619e-01	4.698e-02	7.171e-01	-	-	-	-
ENSG00000139734	5.447e-01	3.722e-03	-0.9129	5.129e-01	-	-	-0.03144	7.069e-01	6.811e-01	1.310e-01	-	-	-	-
ENSG00000101191	-0.2968	3.806e-04	-0.3846	3.012e-01	-0.3372	1.155e-03	-	-	2.322e-01	3.055e-03	-	-	1.356e-01	1.353e-01
ENSG00000160305	-0.2133	1.087e-01	1.157e-01	8.128e-01	-	-	-	-	1.158e-02	8.956e-01	-	-	-	-
ENSG00000151240	-0.1791	5.667e-01	-0.4767	6.581e-01	-0.3158	7.408e-01	-0.05606	3.921e-02	-0.1147	1.849e-01	-	-	-	-
ENSG00000154511	-0.7594	1.041e-02	-0.8649	5.471e-01	-0.8078	3.512e-02	-	-	-0.07385	6.306e-01	-	-	-	-
ENSG00000165716	1.134e+00	3.920e-12	-0.7144	3.655e-01	-	-	-0.0225	8.309e-01	-0.08454	4.875e-01	-	-	-	-
ENSG00000187773	-0.05657	9.602e-01	1.276e+00	6.525e-01	-	-	-	-	-0.2286	3.505e-01	-	-	-	-
ENSG00000147113	1.688e-01	5.277e-01	-0.8406	4.739e-01	-	-	-	-	7.197e-01	2.455e-02	-	-	-	-
ENSG00000176490	5.731e-02	8.207e-01	-0.07126	9.306e-01	-	-	-	-	-0.37	1.219e-01	-	-	-	-
ENSG00000231672	1.360e-01	7.850e-01	5.316e-01	8.405e-01	3.177e-01	9.342e-01	-	-	1.458e-01	3.983e-01	-	-	-	-
ENSG00000083520	-0.5926	5.944e-10	3.121e-01	5.544e-01	-	-	-	-	-0.1513	5.268e-02	-	-	-	-
ENSG00000162946	-0.4349	3.123e-03	-0.4798	5.308e-01	-0.4555	1.227e-02	4.007e-02	9.727e-02	5.512e-01	1.613e-03	-	-	-	-
ENSG00000154309	1.579e-01	7.063e-01	1.300e+00	3.719e-01	6.823e-01	6.138e-01	-	-	8.398e-02	4.642e-01	-	-	-	-
ENSG00000150764	-0.3451	2.357e-01	-0.8076	4.840e-01	-0.5575	3.618e-01	-0.04404	3.381e-01	1.159e-01	2.772e-01	-	-	2.676e-01	3.259e-03
ENSG00000050165	2.932e-01	4.809e-01	-1.133	3.176e-01	-	-	-	-	-0.3938	3.651e-03	5.393e-02	3.951e-01	-	-
ENSG00000164741	-0.04785	6.638e-01	1.277e-01	7.632e-01	-	-	-	-	3.613e-01	1.421e-02	-	-	-	-
ENSG00000091140	-0.2407	3.915e-03	3.955e-01	4.107e-01	-	-	-	-	-0.2878	2.708e-02	-	-	-0.211	2.047e-02
ENSG00000008226	-0.5373	1.559e-01	2.353e-01	8.832e-01	-	-	-	-	2.882e-01	3.904e-01	-	-	-	-
ENSG00000176124	5.637e-01	5.060e-04	-0.07701	9.167e-01	-	-	-0.02364	5.736e-01	2.557e-01	1.300e-01	-	-	-	-
ENSG00000150672	2.770e-01	2.752e-01	6.161e-01	6.244e-01	4.328e-01	4.745e-01	-0.05623	4.812e-01	-0.3437	1.046e-01	-	-	-	-
ENSG00000082458	-0.6613	5.119e-03	7.344e-01	4.249e-01	-	-	-0.05025	2.010e-02	-0.5374	6.158e-03	-	-	2.528e-02	7.755e-01
ENSG00000132535	1.143e+00	3.023e-13	-0.8183	2.247e-01	-	-	-0.05072	1.367e-01	-0.3759	3.732e-02	-	-	-0.2926	7.357e-04
ENSG00000151208	-0.4308	1.027e-01	1.052e+00	3.178e-01	-	-	-0.06395	1.683e-01	4.120e-01	1.274e-03	-	-	-	-
ENSG00000170579	-0.536	3.041e-01	-1.062	3.445e-01	-0.7776	3.411e-01	-	-	-0.521	6.024e-02	-	-	-	-
ENSG00000177337	1.287e-01	6.248e-01	1.145e+00	4.249e-01	5.955e-01	6.176e-01	-	-	3.105e-01	6.328e-02	-	-	-	-
ENSG00000116544	-1.358	9.362e-03	7.713e-01	6.595e-01	-	-	-0.1415	5.399e-02	1.136e-01	6.941e-01	-	-	-	-
ENSG00000080845	-0.1708	6.896e-02	1.648e-01	7.442e-01	-	-	-0.1392	3.170e-03	-0.005377	9.656e-01	-	-	-	-
ENSG00000126787	5.688e-01	3.046e-03	-0.4839	6.981e-01	-	-	-	-	3.198e+00	2.010e-01	-	-	-	-
ENSG00000171462	-1.684	8.894e-02	8.941e-01	7.199e-01	-	-	-	-	-0.2	3.355e-01	-	-	-0.3956	7.610e-06
ENSG00000198719	-0.2449	6.708e-01	6.977e-01	7.229e-01	-	-	-0.06897	1.493e-01	7.008e-01	9.987e-04	-0.00111	9.830e-01	-	-
ENSG00000128917	-0.6471	1.774e-01	-0.4655	7.284e-01	-0.5637	3.937e-01	-	-	1.219e+00	1.778e-04	-	-	-0.202	2.103e-02
ENSG00000119689	4.304e-01	4.888e-08	2.133e-01	5.854e-01	3.307e-01	5.256e-07	-	-	-0.0572	2.476e-01	-	-	-	-
ENSG00000115844	-1.223	3.845e-01	8.025e-01	7.862e-01	-	-	-	-	-0.103	6.939e-01	-	-	-	-
ENSG00000108813	-1.572	1.512e-01	-0.2316	9.376e-01	-0.9565	4.187e-01	-	-	-3.135	3.303e-07	-	-	1.017e-01	2.820e-01
ENSG00000006377	-0.5133	7.436e-01	2.415e-01	9.350e-01	-	-	-	-	-1.088	1.976e-04	-	-	-	-
ENSG00000125375	7.946e-01	7.798e-13	2.899e-01	6.265e-01	5.628e-01	1.434e-11	-0.08661	1.185e-06	-0.2021	3.097e-02	-	-	-	-
ENSG00000178028	-0.4212	5.302e-03	1.792e-01	7.983e-01	-	-	-0.04847	1.925e-04	3.929e-02	5.781e-01	-	-	-	-
ENSG00000198947	6.809e-01	6.634e-03	1.136e+00	3.172e-01	8.898e-01	1.508e-02	-0.1764	1.256e-02	3.314e-02	7.368e-01	-	-	-	-
ENSG00000161249	-0.01765	9.781e-01	6.324e-01	6.909e-01	-	-	-	-	-0.5341	3.971e-02	-	-	-	-
ENSG00000104936	-0.11	6.380e-01	1.493e-01	8.680e-01	-	-	-0.1205	2.792e-03	3.880e-01	3.931e-03	-	-	2.219e-01	8.560e-03
ENSG00000184911	-1.314	7.477e-02	-0.9457	6.583e-01	-1.145	1.975e-01	-	-	-0.4498	1.249e-01	-	-	-	-
ENSG00000135164	1.902e-01	3.852e-02	1.400e-01	8.275e-01	1.672e-01	1.417e-01	-	-	1.122e-02	8.926e-01	-	-	-	-
ENSG00000158856	1.228e+00	4.806e-17	1.355e-01	5.474e-01	7.261e-01	9.992e-16	-0.1262	7.299e-03	-0.4363	8.001e-02	-	-	-	-
ENSG00000185800	3.982e-01	1.587e-03	3.373e-01	4.664e-01	3.702e-01	6.077e-03	-	-	1.298e-01	1.546e-01	-	-	-	-
ENSG00000138346	9.863e-01	2.539e-13	3.667e-01	5.958e-01	7.017e-01	4.617e-12	-0.04942	6.702e-02	4.725e-01	1.157e-02	-	-	-	-
ENSG00000167646	9.894e-01	1.413e-02	1.102e+00	6.032e-01	1.041e+00	4.915e-02	-	-	4.683e-01	4.629e-01	-	-	-	-
ENSG00000114841	-0.1842	4.314e-01	-0.8078	2.706e-01	-0.4706	3.674e-01	-	-	-0.2479	2.055e-01	-	-	-	-
ENSG00000197653	4.846e-01	8.697e-02	1.403e+00	3.522e-01	9.063e-01	1.374e-01	-	-	-0.02731	9.097e-01	-	-	-	-
ENSG00000250091	1.724e+00	1.954e-09	2.082e+00	7.101e-02	1.889e+00	3.288e-09	-	-	-0.043	8.002e-01	-	-	-	-
ENSG00000174844	1.062e+00	1.944e-03	-0.03162	9.860e-01	-	-	-	-	2.127e-01	6.128e-01	-	-	-	-
ENSG00000267432	-0.4207	6.410e-01	4.350e-01	8.492e-01	-	-	-	-	-0.7219	1.277e-01	-	-	-	-
ENSG00000183914	7.580e-01	4.108e-02	-0.7422	5.951e-01	-	-	-	-	-0.4983	7.438e-02	-	-	-	-
ENSG00000158486	-0.2898	7.143e-01	6.486e-01	7.858e-01	-	-	-	-	7.957e-01	2.447e-01	-	-	-	-
ENSG00000118997	-0.2684	5.205e-01	9.267e-02	9.488e-01	-	-	1.696e-01	1.364e-04	-0.2359	2.739e-01	-	-	-	-
ENSG00000124721	-0.785	2.045e-01	-0.1619	9.335e-01	-0.4988	5.071e-01	-	-	-0.7212	1.239e-01	-	-	-	-
ENSG00000086061	-0.3848	3.456e-08	-0.1004	7.310e-01	-0.2541	4.672e-07	-	-	2.820e-01	9.350e-02	-	-	-	-
ENSG00000069345	-0.06724	2.623e-01	-0.07456	8.533e-01	-0.0706	5.588e-01	1.059e-02	8.052e-01	-0.3047	8.331e-03	-0.278	2.073e-01	-0.1531	9.027e-02
ENSG00000103423	-0.5647	5.648e-06	-0.4931	3.844e-01	-0.5318	3.049e-05	-0.0595	1.602e-07	-0.06971	1.920e-01	-	-	-	-
ENSG00000090520	-0.2837	2.454e-01	5.850e-01	6.312e-01	-	-	1.476e-02	2.022e-01	-0.01635	8.965e-01	-	-	-0.377	1.847e-05
ENSG00000164031	1.463e-01	1.301e-01	3.212e-01	5.881e-01	2.266e-01	2.731e-01	-	-	-0.1902	1.488e-01	-	-	-	-
ENSG00000162616	1.573e-01	3.163e-01	-0.1535	8.494e-01	-	-	-	-	4.085e-01	2.017e-02	-	-	-	-
ENSG00000137094	-0.7525	4.202e-02	-1.924	2.022e-01	-1.291	4.901e-02	1.117e-01	2.960e-03	1.651e-01	2.792e-01	-	-	-	-
ENSG00000128590	2.909e-02	9.052e-01	-1.363	3.018e-01	-	-	-0.03259	4.059e-01	-0.1839	1.724e-01	-	-	-0.1509	8.962e-02
ENSG00000077232	-0.2701	6.692e-03	1.437e-01	7.878e-01	-	-	-0.03351	1.093e-01	-0.16	6.441e-02	-	-	-0.1387	1.015e-01
ENSG00000007923	-0.213	1.938e-01	1.906e-01	7.874e-01	-	-	-0.04979	9.172e-04	-0.07279	2.048e-01	-	-	2.520e-02	7.765e-01
ENSG00000138246	-0.3772	3.725e-06	1.020e-01	7.835e-01	-	-	-	-	-0.002923	9.659e-01	-	-	-	-
ENSG00000135392	-0.3571	1.793e-02	-0.2976	6.545e-01	-0.3298	6.390e-02	2.703e-02	3.755e-03	-0.004143	9.587e-01	-	-	-	-
ENSG00000116138	9.883e-01	3.140e-14	1.520e-01	7.714e-01	6.042e-01	7.837e-13	-0.04209	7.972e-05	-0.1054	5.958e-02	-	-	-0.006284	9.464e-01
ENSG00000104129	-0.522	2.360e-02	8.967e-01	4.111e-01	-	-	-	-	9.607e-02	2.750e-01	-	-	2.030e-01	1.890e-02
ENSG00000170464	-0.6083	1.968e-01	8.426e-01	5.063e-01	-	-	-	-	-0.1879	2.040e-02	-	-	-0.2494	5.904e-03
ENSG00000205981	-0.4466	1.004e-04	3.436e-01	5.880e-01	-	-	-	-	-0.202	3.333e-02	-	-	9.227e-02	2.921e-01
ENSG00000105821	-0.7052	1.815e-06	-0.4959	5.178e-01	-0.6091	1.399e-05	-	-	2.531e-01	1.586e-03	-	-	-	-
ENSG00000168724	-0.2096	2.409e-02	6.732e-01	1.653e-01	-	-	-0.03596	2.019e-02	8.096e-02	3.530e-01	-	-	-	-
ENSG00000178401	-0.9838	3.631e-01	1.598e+00	4.991e-01	-	-	-	-	2.823e-01	3.725e-01	-	-	-	-
ENSG00000059769	-0.3254	5.789e-01	7.202e-01	8.076e-01	-	-	4.263e-02	2.064e-02	-0.1991	2.050e-01	-	-	-	-
ENSG00000244115	-0.2028	3.194e-01	1.720e+00	2.332e-01	-	-	9.173e-02	8.735e-03	2.281e-01	4.003e-01	-	-	-	-
ENSG00000115137	-1.114	6.113e-03	-1.809	1.912e-01	-1.433	9.059e-03	-0.03188	3.518e-02	-0.2069	4.413e-02	-	-	-0.1625	7.759e-02
ENSG00000224165	4.984e-01	4.201e-01	-2.298	2.100e-01	-	-	-	-	-0.1021	5.473e-01	-	-	-	-
ENSG00000102580	8.469e-01	1.280e-12	1.676e-01	7.505e-01	5.349e-01	2.754e-11	-	-	2.979e-01	1.023e-02	-	-	-	-
ENSG00000247400	4.022e-01	2.857e-01	-0.1683	9.421e-01	-	-	7.221e-02	1.354e-02	1.142e-01	3.907e-01	-	-	-	-
ENSG00000176410	-0.5708	1.244e-02	2.679e-01	8.348e-01	-	-	-	-	-0.1354	1.190e-01	-	-	-0.094	3.096e-01
ENSG00000110011	5.559e-01	1.120e-07	1.731e-01	7.616e-01	3.801e-01	1.473e-06	-0.03854	1.639e-01	1.917e-02	8.579e-01	-	-	-	-
ENSG00000101152	-0.2233	1.001e-03	-0.1885	3.504e-01	-0.2073	3.141e-03	-	-	-0.2507	8.187e-03	-	-	-	-
ENSG00000147570	-0.4085	3.822e-01	9.764e-02	9.688e-01	-	-	-	-	3.384e-01	7.831e-01	-	-	-	-
ENSG00000168259	-0.04579	5.200e-01	3.885e-01	3.963e-01	-	-	-	-	-0.09755	1.629e-01	-	-	-	-
ENSG00000213551	5.542e-01	9.054e-07	-0.04365	9.476e-01	-	-	-	-	-0.006869	9.415e-01	-	-	-	-
ENSG00000236756	-0.207	8.173e-01	3.580e-02	9.890e-01	-	-	-	-	3.404e-01	4.124e-01	-	-	-	-
ENSG00000119661	1.507e-01	3.512e-01	4.436e-01	6.110e-01	2.853e-01	5.448e-01	-0.04397	1.078e-03	-0.1111	3.184e-01	-	-	-	-
ENSG00000100246	2.142e-01	1.339e-01	-0.79	3.620e-01	-	-	-	-	-0.09314	4.010e-01	-	-	-	-
ENSG00000013563	1.362e-01	2.595e-01	-0.06229	9.039e-01	-	-	4.022e-02	1.094e-02	-0.2658	5.550e-02	-	-	-	-
ENSG00000105612	-0.2079	3.789e-01	1.285e+00	2.485e-01	-	-	1.257e-02	6.307e-01	-0.04166	7.234e-01	-	-	-	-
ENSG00000256453	-0.3722	5.836e-01	1.143e-01	9.518e-01	-	-	3.359e-02	5.016e-01	3.222e-01	1.154e-01	-	-	-	-
ENSG00000264070	-0.4647	5.660e-01	2.936e-01	9.014e-01	-	-	-	-	1.381e-01	6.071e-01	-	-	-	-
ENSG00000179532	-1.016	2.699e-04	7.268e-01	4.734e-01	-	-	-0.08671	4.109e-03	7.648e-02	6.690e-01	-	-	-	-
ENSG00000106976	1.572e+00	6.821e-11	1.244e+00	1.150e-01	1.421e+00	2.084e-10	-0.0823	1.813e-01	-0.4613	9.982e-02	-	-	-	-
ENSG00000260357	-0.4915	8.517e-01	-0.4544	8.779e-01	-0.4745	9.651e-01	-	-	1.209e-02	9.960e-01	-	-	-	-
ENSG00000259660	-0.3467	3.884e-01	-0.4279	6.958e-01	-0.384	6.239e-01	-	-	-0.2073	4.962e-01	-	-	-	-
ENSG00000107554	-0.364	1.700e-02	6.475e-01	1.983e-01	-	-	7.263e-03	9.311e-01	5.253e-02	5.856e-01	-0.1791	2.379e-01	-	-
ENSG00000227695	-0.162	8.580e-01	-0.1303	9.622e-01	-0.1475	9.838e-01	-	-	-0.3173	4.677e-01	-	-	-	-
ENSG00000130816	2.063e-01	3.022e-03	2.657e-01	3.810e-01	2.336e-01	8.941e-03	-0.07601	3.110e-06	1.636e-01	2.814e-02	-	-	-	-
ENSG00000119772	-0.03931	6.225e-01	6.708e-01	1.352e-01	-	-	-	-	1.033e-01	1.837e-01	-	-	-	-
ENSG00000112667	-0.6179	1.864e-04	2.727e-01	7.472e-01	-	-	-	-	-0.4853	2.195e-04	-0.07632	5.760e-01	-	-
ENSG00000101457	-0.2566	4.357e-02	-0.2319	7.586e-01	-0.2453	1.458e-01	1.086e-01	1.484e-06	-0.1882	6.395e-02	-	-	-	-
ENSG00000067334	-0.4207	6.113e-05	-0.3344	5.392e-01	-0.3811	3.731e-04	-	-	1.793e-01	9.746e-02	-	-	-	-
ENSG00000149927	-0.9677	9.419e-02	-0.3126	8.186e-01	-0.6668	2.747e-01	-	-	-0.2602	3.512e-01	-	-	-	-
ENSG00000272636	-0.3009	9.588e-02	3.689e-01	5.560e-01	-	-	-	-	-0.1887	3.743e-01	-	-	-0.4136	3.205e-06
ENSG00000150760	4.319e-01	2.060e-06	6.207e-01	2.127e-01	5.186e-01	6.855e-06	-	-	1.892e-01	3.240e-01	-	-	-	-
ENSG00000135905	-0.06762	3.084e-01	-0.06162	8.302e-01	-0.06487	6.049e-01	-0.04153	2.685e-03	1.891e-01	4.359e-01	-	-	-	-
ENSG00000147251	8.234e-02	6.260e-02	8.421e-02	7.499e-01	8.320e-02	1.905e-01	4.638e-02	1.168e-03	1.417e-01	3.786e-01	-	-	-	-
ENSG00000134516	-0.4666	9.359e-10	-0.06653	7.066e-01	-0.2828	1.464e-08	-	-	5.658e-01	2.416e-02	-	-	-	-
ENSG00000088538	-0.3853	5.390e-01	-1.726	5.060e-01	-1.001	6.271e-01	-0.04618	1.358e-01	-0.5041	1.605e-02	-	-	-	-
ENSG00000128512	-0.2583	1.618e-01	3.533e-01	6.608e-01	-	-	1.718e-01	3.601e-07	-0.1467	6.336e-02	-	-	-	-
ENSG00000147459	4.248e-01	3.944e-07	2.395e-01	4.613e-01	3.397e-01	3.005e-06	1.366e-01	5.808e-10	3.981e-01	1.188e-01	-	-	-	-
ENSG00000130158	-0.3075	4.343e-02	4.265e-02	9.381e-01	-	-	-	-	5.999e-01	6.392e-03	-	-	-	-
ENSG00000116641	4.893e-01	5.634e-03	-1.355	6.699e-02	-	-	-0.03092	1.675e-01	2.044e-01	1.066e-01	-	-	-	-
ENSG00000107099	-0.3165	2.089e-06	-0.09784	5.519e-01	-0.2161	1.692e-05	-	-	6.500e-01	2.231e-02	-	-	-	-
ENSG00000183784	-0.08957	8.144e-01	7.748e-01	7.063e-01	-	-	1.213e-01	2.001e-06	9.303e-01	6.164e-02	-	-	-	-
ENSG00000129932	-0.3472	3.155e-02	-0.433	5.947e-01	-0.3866	9.337e-02	-0.04801	1.114e-01	4.771e-02	7.625e-01	-	-	-	-
ENSG00000115325	3.665e-01	1.424e-05	6.252e-02	8.885e-01	2.269e-01	1.553e-04	8.354e-02	8.613e-09	6.779e-01	2.753e-03	-	-	-	-
ENSG00000147443	6.671e-01	5.822e-13	-0.7143	4.213e-03	-	-	-0.03991	3.400e-02	1.258e+00	4.759e-02	-0.162	5.657e-01	1.181e-02	8.996e-01
ENSG00000125170	3.089e-01	3.120e-01	-0.06309	9.516e-01	-	-	1.012e-01	4.902e-03	9.533e-02	5.313e-01	-	-	-	-
ENSG00000206052	1.484e+00	2.840e-09	-0.9056	3.871e-01	-	-	-0.2009	4.035e-02	-0.652	5.635e-03	-	-	-	-
ENSG00000175283	-0.1474	8.085e-01	-1.389	4.941e-01	-0.7177	7.660e-01	-	-	-0.02592	8.541e-01	-	-	-	-
ENSG00000083097	-0.1356	2.502e-01	1.253e-01	8.308e-01	-	-	-	-	-0.2455	1.236e-02	-	-	-	-
ENSG00000142197	-0.4191	1.319e-05	-0.398	3.034e-01	-0.4094	5.374e-05	-	-	-0.2846	1.884e-02	-	-	-	-
ENSG00000104885	1.032e-01	2.899e-01	1.619e-01	7.069e-01	1.302e-01	5.298e-01	-0.1019	7.432e-03	2.921e-01	4.198e-02	-	-	-0.1312	1.658e-01
ENSG00000166171	7.417e-01	1.460e-03	-1.389	3.177e-01	-	-	-0.1302	3.598e-03	-0.4363	3.236e-03	-	-	-	-
ENSG00000133884	-0.4594	6.738e-07	1.912e-01	6.183e-01	-	-	-	-	5.031e-02	5.521e-01	-	-	-	-
ENSG00000205683	3.480e-01	3.462e-01	-1.236	4.338e-01	-	-	-0.09034	1.459e-02	2.668e-01	5.352e-02	-	-	-	-
ENSG00000108963	-0.4384	3.824e-02	7.976e-01	3.017e-01	-	-	-0.0771	6.723e-04	-0.02413	8.015e-01	-	-	-	-
ENSG00000132768	-0.4895	4.094e-03	3.672e-02	9.601e-01	-	-	-0.05262	1.327e-02	-0.1779	2.199e-02	-	-	-	-
ENSG00000154813	-0.1444	1.229e-01	-0.4307	5.150e-01	-0.2759	2.381e-01	7.615e-03	9.129e-01	1.373e-01	2.032e-01	-	-	-	-
ENSG00000134146	3.679e-02	8.635e-01	4.163e-01	7.060e-01	2.111e-01	9.113e-01	-0.03904	1.137e-01	-0.5086	1.249e-02	-	-	-	-
ENSG00000148399	-0.3709	1.010e-01	1.946e+00	8.830e-02	-	-	-0.03063	2.057e-02	-0.1277	1.882e-01	-	-	-	-
ENSG00000000419	-0.2112	1.545e-01	3.349e-01	6.331e-01	-	-	5.082e-02	1.871e-02	-0.4416	1.657e-03	-	-	-	-
ENSG00000179085	2.511e-01	1.387e-01	-2.039	4.913e-02	-	-	-	-	-0.127	2.340e-01	-	-	-	-
ENSG00000254986	-0.3975	3.808e-03	-0.6801	2.289e-01	-0.5273	7.012e-03	-0.03421	6.564e-02	3.031e-01	2.044e-02	-	-	-	-
ENSG00000197635	-0.574	9.794e-02	-0.06577	9.594e-01	-0.3405	3.162e-01	-0.04567	3.892e-02	-0.169	6.061e-01	8.169e-03	8.669e-01	-	-
ENSG00000142002	-0.2286	1.654e-02	-0.05958	8.840e-01	-0.151	7.641e-02	-0.0587	2.732e-02	3.280e-01	2.038e-03	-	-	-	-
ENSG00000205790	-0.3291	6.806e-01	5.075e-01	8.638e-01	-	-	-	-	4.896e-02	9.086e-01	-	-	-	-
ENSG00000229358	8.569e-01	2.723e-11	-0.638	4.432e-01	-	-	-	-	1.332e-01	4.379e-01	-	-	-	-
ENSG00000189212	1.237e+00	2.679e-03	3.781e-01	8.065e-01	8.424e-01	1.542e-02	-	-	-0.177	5.137e-01	-	-	-	-
ENSG00000170629	-0.5031	1.427e-01	9.443e-01	5.631e-01	-	-	-	-	-0.2336	2.239e-01	-	-	-	-
ENSG00000227855	-0.6725	1.433e-01	-1.67	2.084e-01	-1.131	1.348e-01	-	-	-0.03017	8.892e-01	-	-	-	-
ENSG00000178904	9.399e-01	8.546e-07	-0.147	8.720e-01	-	-	7.256e-02	4.050e-06	-0.09466	5.346e-01	-	-	-	-
ENSG00000156162	8.593e-01	1.137e-08	-0.04841	9.648e-01	-	-	-0.04314	9.967e-02	2.072e-01	1.401e-01	-	-	-	-
ENSG00000151640	5.148e-01	5.139e-01	-0.4047	8.576e-01	-	-	-0.2398	7.640e-03	-0.1884	1.286e-01	-	-	-	-
ENSG00000157851	-0.4607	6.406e-01	9.926e-01	6.110e-01	-	-	-	-	1.573e-01	6.059e-01	-	-	2.291e-01	1.027e-02
ENSG00000136048	7.660e-01	1.686e-07	-0.6897	4.958e-01	-	-	7.947e-02	2.828e-06	5.172e-01	1.118e-01	-	-	-	-
ENSG00000156171	-0.4448	3.004e-06	-0.1049	8.118e-01	-0.2887	3.395e-05	-	-	2.534e-01	3.283e-02	-	-	-	-
ENSG00000171962	-0.3705	3.953e-01	-0.292	8.549e-01	-0.3344	7.046e-01	-	-	7.066e-02	7.281e-01	-	-	-	-
ENSG00000159625	1.026e+00	1.713e-03	3.190e+00	1.237e-01	2.020e+00	2.004e-03	-	-	-0.2271	6.009e-01	-	-	-	-
ENSG00000184845	-0.3383	8.151e-01	-0.7702	7.947e-01	-0.5367	9.290e-01	-	-	-0.4854	7.887e-02	-	-	-	-
ENSG00000185721	-0.4489	3.880e-06	-0.6818	2.752e-01	-0.5559	1.575e-05	-	-	-0.1958	2.813e-02	-	-	-	-
ENSG00000108591	-0.4951	9.030e-05	-1.059	6.973e-02	-0.754	8.171e-05	-	-	8.724e-02	1.119e-01	-0.1759	1.954e-01	-	-
ENSG00000113360	1.961e-01	4.158e-02	-0.3221	4.952e-01	-	-	-	-	-0.1208	3.599e-02	-	-	-	-
ENSG00000102385	-0.2032	8.023e-01	-0.3112	8.995e-01	-0.2528	9.571e-01	-	-	-0.1909	3.636e-01	-	-	-	-
ENSG00000134765	-1.256	3.145e-01	-0.7658	7.959e-01	-1.031	5.970e-01	3.147e-02	7.123e-01	-0.3129	5.221e-01	-	-	5.171e-02	5.688e-01
ENSG00000134755	-0.6785	6.831e-02	9.285e-01	4.643e-01	-	-	-	-	-0.03993	8.381e-01	3.323e-02	5.527e-01	3.304e-02	6.981e-01
ENSG00000134762	-0.4847	6.728e-01	-1.416	6.318e-01	-0.9124	7.887e-01	-	-	5.263e-01	8.535e-01	-	-	3.848e-02	6.703e-01
ENSG00000134757	-0.3535	6.877e-01	5.084e-01	8.636e-01	-	-	-	-	1.035e+00	3.644e-01	-0.09214	1.321e-01	1.659e-01	7.621e-02
ENSG00000149636	-0.3474	1.470e-01	-0.2445	8.098e-01	-0.3002	3.724e-01	1.964e-02	2.686e-01	-0.4447	3.982e-03	-	-	-	-
ENSG00000248593	1.192e+00	9.003e-05	-1.725	2.398e-01	-	-	-	-	1.749e-01	2.742e-01	-	-	-	-
ENSG00000133059	-0.3066	4.109e-03	-1.011	5.775e-02	-0.6303	2.218e-03	-	-	-0.1931	2.765e-02	-	-	-	-
ENSG00000125821	2.780e-01	5.700e-02	-0.462	5.374e-01	-	-	4.728e-02	1.800e-05	-0.4656	7.705e-04	-	-	-	-
ENSG00000129480	-0.5399	5.477e-03	7.986e-01	4.126e-01	-	-	-	-	-0.09475	4.055e-01	-	-	-	-
ENSG00000197057	-0.693	6.673e-03	7.759e-02	9.370e-01	-	-	-	-	-0.3834	4.969e-01	-	-	-	-
ENSG00000134769	-0.7342	4.945e-02	7.726e-01	5.598e-01	-	-	-	-	3.665e-01	1.697e-01	-	-	-	-
ENSG00000047579	-0.6076	1.054e-05	-0.3423	6.997e-01	-0.4857	9.455e-05	-	-	-0.2383	1.546e-02	-	-	-	-
ENSG00000104047	5.033e-01	3.623e-05	8.458e-01	2.602e-01	6.606e-01	1.185e-04	-0.02352	2.213e-01	1.296e-01	1.744e-01	-	-	-	-
ENSG00000169570	1.234e-01	3.316e-01	3.084e-01	7.318e-01	2.084e-01	5.863e-01	-0.04845	9.125e-04	-0.06678	5.272e-01	-	-	-	-
ENSG00000091073	-0.3302	5.399e-02	-0.1123	8.785e-01	-0.2301	1.920e-01	-0.01152	9.349e-01	1.394e-01	3.992e-01	-	-	-	-
ENSG00000265479	4.074e-02	7.879e-01	1.534e-01	8.529e-01	9.247e-02	9.391e-01	-0.07641	5.872e-02	-0.04479	7.264e-01	-	-	-	-
ENSG00000178498	-0.818	1.091e-02	-0.2961	7.966e-01	-0.5783	4.994e-02	-0.1381	2.306e-03	1.085e-01	2.501e-01	-0.002974	9.440e-01	-	-
ENSG00000163840	-0.3626	1.356e-06	-0.372	1.148e-01	-0.3669	2.594e-06	4.105e-02	9.935e-02	5.698e-01	1.947e-02	-	-	7.809e-02	3.802e-01
ENSG00000110042	-0.5796	1.806e-03	5.642e-01	4.534e-01	-	-	-	-	-0.02642	8.413e-01	-	-	-	-
ENSG00000168393	-0.3448	4.025e-02	-0.1153	8.813e-01	-0.2394	1.539e-01	-	-	2.668e-01	1.437e-01	-	-	-	-
ENSG00000243701	9.856e-01	2.180e-06	-0.1521	8.904e-01	-	-	-0.04982	3.514e-01	1.642e-01	2.834e-01	-	-	-	-
ENSG00000141994	-0.6563	1.161e-04	1.048e-01	8.822e-01	-	-	-0.03334	9.024e-02	-0.1751	2.121e-01	-	-	-	-
ENSG00000105865	-1.093	1.471e-02	5.655e-01	6.957e-01	-	-	-0.04288	2.924e-02	-0.3414	2.073e-02	-	-	-	-
ENSG00000120129	-0.2512	2.152e-02	5.292e-01	9.696e-02	-	-	2.263e-01	0.000e+00	8.745e-01	2.695e-03	-	-	-	-
ENSG00000143507	-0.1374	5.118e-01	-0.2447	7.922e-01	-0.1867	7.714e-01	1.181e-02	6.476e-01	-0.07051	7.286e-01	-	-	-	-
ENSG00000144048	-0.5519	2.304e-05	-0.3532	5.752e-01	-0.4606	1.621e-04	-	-	-0.08997	3.272e-01	-	-	-	-
ENSG00000081721	-0.2611	1.602e-01	-0.1792	8.579e-01	-0.2235	4.101e-01	-	-	1.009e-01	3.767e-01	-	-	-	-
ENSG00000167065	-0.2469	3.159e-01	2.143e-01	8.187e-01	-	-	3.817e-02	1.028e-01	4.195e-01	1.117e-03	-	-	-	-
ENSG00000162999	1.235e+00	1.806e-11	-0.4827	5.765e-01	-	-	-0.01992	5.176e-01	1.722e-01	3.438e-01	-	-	-	-
ENSG00000112679	8.531e-01	2.722e-18	3.034e-02	9.164e-01	4.752e-01	1.110e-16	4.299e-02	8.894e-05	1.267e-01	1.217e-01	-	-	-	-
ENSG00000198842	5.104e-02	9.635e-01	-0.384	8.968e-01	-	-	-	-	-0.02165	9.507e-01	-	-	-	-
ENSG00000188542	7.093e-01	1.780e-04	-0.6316	5.288e-01	-	-	-	-	4.997e-02	5.895e-01	-	-	1.768e-02	8.450e-01
ENSG00000108861	4.477e-01	4.283e-07	9.533e-02	8.119e-01	2.858e-01	5.519e-06	-	-	-0.02312	8.134e-01	1.229e-01	4.773e-01	-0.0915	2.999e-01
ENSG00000138166	-0.308	7.601e-03	4.639e-01	3.879e-01	-	-	-	-	1.217e-01	6.641e-01	-	-	-	-
ENSG00000139318	-0.3497	7.366e-06	-0.4162	1.467e-01	-0.3802	1.593e-05	6.681e-02	2.665e-04	-0.06328	7.755e-01	-	-	-0.005769	9.487e-01
ENSG00000164086	-0.3106	5.777e-05	-0.4362	2.078e-01	-0.3683	1.480e-04	-0.02523	2.948e-01	1.486e-01	2.214e-01	-	-	-	-
ENSG00000184545	-0.2345	5.553e-01	6.617e-02	9.619e-01	-	-	-0.1856	2.212e-02	1.274e-01	5.439e-01	-	-	-	-
ENSG00000235316	1.394e-01	9.432e-01	-0.03939	9.894e-01	-	-	-	-	2.765e-01	6.919e-02	-	-	-	-
ENSG00000128951	-0.2858	3.032e-03	-0.1611	7.401e-01	-0.2285	1.593e-02	3.435e-02	6.550e-03	-0.1592	1.949e-02	-	-	-0.1744	4.477e-02
ENSG00000258567	-0.7778	4.793e-01	2.529e-01	9.239e-01	-	-	-	-	2.515e-01	9.648e-01	-	-	-	-
ENSG00000236138	-1.117	5.995e-04	2.755e-01	6.703e-01	-	-	-	-	1.707e-01	6.915e-01	-	-	-	-
ENSG00000232815	-0.5657	9.549e-02	-0.08672	9.415e-01	-0.3457	3.065e-01	-	-	-0.04779	8.698e-01	-	-	-	-
ENSG00000206195	-0.1541	7.230e-01	3.729e-01	6.933e-01	-	-	-	-	-0.5099	7.570e-02	-	-	-	-
ENSG00000225210	-0.2701	5.577e-01	1.391e-01	9.250e-01	-	-	6.900e-02	6.639e-01	1.676e-01	5.919e-01	-	-	-	-
ENSG00000107404	-0.5019	4.513e-04	-0.1302	8.089e-01	-0.3312	3.255e-03	-	-	1.595e-01	1.181e-01	-	-	-	-
ENSG00000004975	-0.3649	4.560e-03	-0.1248	8.070e-01	-0.2546	2.431e-02	-0.07534	7.269e-03	1.260e-01	8.155e-02	-	-	1.289e-01	1.367e-01
ENSG00000204348	-0.1597	5.881e-01	-0.9245	5.014e-01	-0.511	6.550e-01	-0.02571	2.596e-01	2.238e-01	7.579e-03	-	-	-	-
ENSG00000141627	4.126e-01	1.080e-08	-0.2969	4.403e-01	-	-	-	-	8.690e-02	1.716e-01	-	-	-	-
ENSG00000197102	-0.2123	1.542e-03	-0.1409	4.303e-01	-0.1795	5.517e-03	-0.05521	1.183e-03	-0.1865	1.200e-02	-	-	-	-
ENSG00000158560	1.443e+00	9.553e-07	-0.4789	7.935e-01	-	-	-	-	-0.7272	5.682e-03	-	-	-	-
ENSG00000135720	-0.3035	2.226e-03	2.688e-01	2.081e-01	-	-	-	-	1.866e-01	2.775e-01	-	-	-	-
ENSG00000187240	1.925e-01	4.004e-01	3.319e-02	9.794e-01	1.193e-01	7.592e-01	-0.009238	8.670e-01	-0.05018	5.677e-01	-	-	-	-
ENSG00000138036	6.295e-01	1.587e-02	-0.9365	6.134e-01	-	-	-0.02526	4.681e-01	-0.3182	3.668e-02	-	-	-	-
ENSG00000146425	2.977e-02	6.787e-01	-0.4886	3.205e-01	-	-	8.504e-02	1.921e-07	-0.162	3.773e-01	-	-	1.310e-01	1.482e-01
ENSG00000157540	4.230e-01	2.592e-12	2.756e-02	9.154e-01	2.414e-01	6.588e-11	5.577e-02	3.091e-10	3.807e-02	5.289e-01	-	-	-	-
ENSG00000127334	-0.5196	8.030e-09	-0.107	7.664e-01	-0.3301	1.225e-07	-	-	1.739e-03	9.851e-01	-	-	-	-
ENSG00000143479	-0.1636	4.120e-01	6.827e-01	3.869e-01	-	-	-0.09073	3.437e-02	5.305e-01	3.119e-03	-	-	2.199e-02	8.070e-01
ENSG00000010219	-0.3044	1.788e-01	-0.3815	7.163e-01	-0.3398	3.914e-01	-	-	-0.06953	3.666e-01	-	-	-	-
ENSG00000135636	-0.08588	4.767e-01	4.949e-01	2.508e-02	-	-	-	-	-0.05856	7.902e-01	-	-	-	-
ENSG00000232125	1.425e+00	9.797e-11	4.733e-03	9.966e-01	7.724e-01	2.348e-09	-	-	6.485e-01	6.183e-01	-	-	-	-
ENSG00000089091	-0.1845	6.530e-01	3.614e-01	8.314e-01	-	-	-0.03666	1.867e-01	-0.1774	9.037e-02	-	-	-	-
ENSG00000134874	4.084e-01	5.762e-01	-1.583	4.373e-01	-	-	-	-	3.279e-02	8.048e-01	-	-	-	-
ENSG00000198919	-0.2564	6.286e-02	1.437e-01	8.606e-01	-	-	-0.08139	3.981e-03	-0.2251	5.862e-02	-	-	-	-
ENSG00000101412	1.000e+00	1.925e-06	7.819e-02	9.221e-01	5.767e-01	2.528e-05	9.126e-02	9.515e-03	-0.1216	3.591e-01	-	-	-	-
ENSG00000133740	-0.8756	1.080e-04	1.106e-01	8.917e-01	-	-	-	-	4.996e-01	4.276e-03	-	-	-	-
ENSG00000169016	3.994e-01	7.394e-02	2.306e-01	8.282e-01	3.218e-01	2.323e-01	-	-	-0.03235	7.396e-01	-	-	-	-
ENSG00000231513	1.414e+00	1.672e-09	-0.7168	5.144e-01	-	-	-	-	-	-	-	-	-	-
ENSG00000129173	-0.5404	3.944e-01	-0.3372	8.710e-01	-0.447	7.106e-01	-	-	8.930e-01	2.538e-01	-	-	-	-
ENSG00000167967	-0.4393	5.177e-03	-0.1537	8.231e-01	-0.3081	2.752e-02	-	-	1.393e-01	1.211e-01	-	-	-	-
ENSG00000144597	2.501e-01	4.173e-03	-0.2683	5.489e-01	-	-	-	-	-0.1802	6.038e-02	-	-	-	-
ENSG00000249786	1.782e-01	5.356e-01	-0.8248	3.527e-01	-	-	-	-	-0.2672	3.507e-01	-	-	-	-
ENSG00000145088	4.259e-01	4.015e-05	1.350e-01	8.212e-01	2.923e-01	3.732e-04	-	-	1.208e-01	4.992e-01	-	-	-	-
ENSG00000129518	-0.2564	9.674e-03	5.090e-03	9.935e-01	-	-	8.422e-02	1.230e-05	-0.2015	1.039e-01	-	-	-	-
ENSG00000147654	-0.2965	7.688e-02	5.769e-01	5.695e-01	-	-	-	-	-0.05912	5.464e-01	-0.1477	5.065e-01	-	-
ENSG00000164330	-0.6088	9.816e-04	-0.1928	7.714e-01	-0.4177	6.198e-03	-	-	5.320e-01	5.182e-02	-	-	-	-
ENSG00000108001	-0.6232	1.919e-01	1.499e+00	3.671e-01	-	-	-	-	-0.1505	7.886e-01	-	-	-	-
ENSG00000088881	-0.4646	2.628e-01	-1.342	5.694e-01	-0.8675	4.339e-01	-	-	4.001e-01	1.009e-02	-	-	-	-
ENSG00000105246	-0.8188	1.592e-01	-0.1576	9.489e-01	-0.5151	4.366e-01	-	-	6.487e-01	4.195e-02	-	-	3.650e-02	6.915e-01
ENSG00000281649	-0.601	1.062e-10	1.336e-01	7.088e-01	-	-	-	-	-0.06406	3.832e-01	-	-	-	-
ENSG00000147155	-0.3669	4.507e-02	2.251e-01	8.066e-01	-	-	-	-	-0.4821	2.667e-03	-	-	-	-
ENSG00000123179	-0.2217	2.832e-01	-0.2888	7.430e-01	-0.2526	5.384e-01	3.545e-02	1.952e-01	-0.1156	5.182e-01	-	-	-	-
ENSG00000122882	1.158e-01	2.154e-01	-0.6139	3.573e-01	-	-	6.516e-03	7.256e-01	-0.009647	8.790e-01	-	-	-	-
ENSG00000231105	-0.6003	3.913e-01	-1.109	6.936e-01	-0.8338	6.254e-01	-0.05223	2.298e-01	5.086e-01	2.324e-01	-	-	-	-
ENSG00000104823	-0.3416	3.400e-06	-0.00332	9.922e-01	-0.1862	4.587e-05	-	-	-0.04074	6.211e-01	-	-	3.633e-02	6.969e-01
ENSG00000093144	-0.5288	6.661e-07	1.906e-01	7.214e-01	-	-	-	-	-0.05106	6.366e-01	-	-	-	-
ENSG00000121310	-0.6152	4.899e-02	-0.3136	7.480e-01	-0.4767	1.578e-01	-0.08661	1.536e-04	2.607e-01	1.021e-01	-	-	-	-
ENSG00000134463	-0.4849	2.094e-01	8.337e-01	6.085e-01	-	-	1.145e-01	1.653e-03	-0.3878	2.420e-01	-	-	-	-
ENSG00000127884	-0.3135	6.596e-04	-0.6092	1.557e-01	-0.4493	1.046e-03	-0.0203	3.473e-01	-0.1499	5.356e-02	-	-	-	-
ENSG00000167969	-0.3952	8.237e-04	4.420e-01	4.651e-01	-	-	-	-	2.576e-01	1.388e-02	-	-	-	-
ENSG00000198721	-0.38	1.432e-03	-0.1664	8.022e-01	-0.2819	8.925e-03	-	-	-0.02427	8.516e-01	-	-	1.507e-01	1.140e-01
ENSG00000143369	9.918e-01	2.410e-02	1.688e+00	4.230e-01	1.312e+00	5.695e-02	-	-	2.271e-02	8.952e-01	-	-	-0.4222	2.623e-06
ENSG00000249751	-0.3271	4.774e-01	1.950e+00	2.259e-01	-	-	-	-	3.088e-01	6.069e-01	-	-	-	-
ENSG00000114346	-0.06615	7.136e-01	1.069e-01	9.171e-01	-	-	9.641e-03	9.129e-01	-0.1328	5.440e-01	-	-	-	-
ENSG00000158813	-0.3525	6.089e-01	6.978e-01	7.823e-01	-	-	-0.1674	1.376e-04	4.124e-01	3.626e-02	-	-	-	-
ENSG00000131080	-1.145	2.761e-01	1.093e+00	7.118e-01	-	-	-	-	4.147e-01	1.701e-01	1.348e-02	8.439e-01	-0.17	3.965e-02
ENSG00000135960	-0.3976	6.357e-01	-0.4018	8.859e-01	-0.3995	8.865e-01	-0.06636	1.607e-01	3.637e-01	4.469e-01	-0.1013	5.891e-01	1.737e-01	4.517e-02
ENSG00000186197	-0.7304	7.525e-02	4.208e-01	8.094e-01	-	-	-0.07407	3.466e-02	-1.3	1.412e-01	-	-	-	-
ENSG00000038358	-0.2487	2.274e-02	-0.5751	1.429e-01	-0.3986	2.187e-02	-0.04374	1.525e-01	-0.02132	7.611e-01	-	-	-0.2222	1.657e-02
ENSG00000134109	1.391e-01	9.669e-02	-0.1766	6.555e-01	-	-	2.637e-02	1.271e-01	-0.3598	1.351e-03	-	-	-	-
ENSG00000088298	-0.06598	7.319e-01	6.342e-01	4.906e-01	-	-	8.612e-02	9.152e-13	-0.07393	5.441e-01	-	-	-	-
ENSG00000088298	-0.06598	7.319e-01	6.342e-01	4.906e-01	-	-	8.612e-02	9.152e-13	-0.07393	5.441e-01	-	-	-	-
ENSG00000116406	5.127e-01	7.810e-08	-1.278	6.825e-02	-	-	3.898e-02	6.950e-03	-0.01779	8.374e-01	-	-	-	-
ENSG00000107223	-0.5053	4.810e-11	1.457e-01	6.127e-01	-	-	2.851e-02	9.406e-02	-0.3253	2.162e-04	-	-	-0.1713	5.796e-02
ENSG00000078401	1.840e-01	7.599e-01	-0.467	8.451e-01	-	-	-0.03679	5.296e-01	-0.2963	4.087e-01	-	-	2.284e-01	1.225e-02
ENSG00000124205	-0.7596	3.986e-01	-0.6615	8.230e-01	-0.7145	6.937e-01	-	-	5.725e-01	7.104e-02	-	-	1.313e-01	1.504e-01
ENSG00000136160	-0.2794	4.921e-01	-0.7169	6.020e-01	-0.4804	6.566e-01	-	-	3.369e-01	2.143e-01	-	-	-	-
ENSG00000107938	-0.1551	3.591e-01	5.528e-01	4.574e-01	-	-	-	-	-0.03087	6.958e-01	-	-	-	-
ENSG00000236991	-0.9357	2.077e-01	1.392e+00	6.380e-01	-	-	-	-	5.188e-02	9.094e-01	-	-	-	-
ENSG00000224023	-1.803	6.069e-02	-0.05822	9.843e-01	-1.002	2.281e-01	-	-	-0.1983	2.511e-01	-	-	-	-
ENSG00000102189	2.726e-01	3.676e-03	-0.5886	3.195e-01	-	-	-0.02925	2.191e-01	-0.01594	8.699e-01	-	-	1.800e-02	8.435e-01
ENSG00000074266	6.815e-01	2.777e-09	3.994e-01	5.163e-01	5.519e-01	3.063e-08	-0.04044	2.897e-02	1.805e-02	8.257e-01	-	-	-	-
ENSG00000156508	-0.5818	6.129e-15	1.841e-02	5.569e-01	-	-	-	-	-0.2955	8.298e-02	-	-	-	-
ENSG00000214199	-0.5366	1.338e-01	7.902e-01	4.613e-01	-	-	-	-	5.932e-01	5.760e-01	-	-	-	-
ENSG00000249855	-0.3773	9.615e-02	1.394e+00	7.815e-02	-	-	-0.02483	5.750e-01	-0.4048	8.829e-02	-	-	-	-
ENSG00000233476	-0.608	4.552e-03	-0.3737	6.714e-01	-0.5004	2.075e-02	-	-	1.191e-01	7.089e-01	-	-	-	-
ENSG00000249264	-0.8434	3.695e-03	5.918e-01	4.978e-01	-	-	-	-	7.428e-02	9.727e-01	-	-	-	-
ENSG00000150456	5.789e-01	3.302e-04	-1.029	3.608e-01	-	-	-0.03674	1.697e-01	-0.04611	6.942e-01	-	-	-	-
ENSG00000203791	2.572e-01	2.638e-02	-0.2506	7.872e-01	-	-	-0.03584	4.333e-02	-0.1011	2.451e-01	-	-	-	-
ENSG00000123427	7.482e-02	8.318e-01	-0.5636	7.360e-01	-	-	-0.04005	2.510e-01	3.028e-01	8.404e-02	-	-	-	-
ENSG00000284753	-0.05852	8.969e-01	1.062e+00	7.196e-01	-	-	-	-	2.999e-01	3.733e-01	-	-	-	-
ENSG00000010165	-0.4382	3.018e-03	5.222e-01	2.813e-01	-	-	-	-	-0.04942	5.383e-01	-	-	-	-
ENSG00000114942	-0.7154	1.619e-14	1.035e-01	4.768e-01	-	-	-	-	-0.2343	1.588e-01	-	-	1.751e-01	5.104e-02
ENSG00000232472	-1.114	8.576e-05	-0.359	5.723e-01	-0.767	5.361e-04	-	-	-0.4624	1.479e-01	-	-	-	-
ENSG00000124802	-0.1191	6.504e-01	-0.3566	8.379e-01	-0.2282	8.758e-01	-	-	-0.08889	6.089e-01	-	-	-	-
ENSG00000118894	-0.5604	4.609e-02	1.028e-01	9.130e-01	-	-	-	-	1.969e-01	1.814e-01	-	-	-	-
ENSG00000132394	-0.1064	4.062e-01	-0.01733	9.818e-01	-0.0655	7.655e-01	-	-	-0.1962	3.816e-02	-	-	-	-
ENSG00000122547	-0.4795	1.405e-02	-0.4291	6.544e-01	-0.4564	5.229e-02	9.187e-02	5.256e-04	5.668e-02	7.118e-01	-	-	-	-
ENSG00000034239	-0.8365	4.603e-01	-0.9886	6.630e-01	-0.9063	6.674e-01	-	-	-0.7016	1.091e-01	-	-	-	-
ENSG00000185055	6.932e-01	2.616e-01	4.205e-01	8.870e-01	5.680e-01	5.710e-01	-	-	-0.2808	5.189e-01	-	-	-	-
ENSG00000159658	1.896e-01	1.967e-03	-0.2126	4.208e-01	-	-	-	-	2.683e-01	8.051e-02	-	-	-	-
ENSG00000203666	8.753e-01	1.546e-05	2.053e-01	8.445e-01	5.676e-01	1.599e-04	-	-	2.362e-01	5.111e-02	-	-	-	-
ENSG00000176927	4.883e-01	2.807e-01	8.216e-02	9.737e-01	3.018e-01	6.278e-01	-0.06424	1.124e-01	2.284e-01	3.548e-01	-	-	-	-
ENSG00000186976	8.513e-01	5.482e-03	1.843e+00	2.449e-01	1.307e+00	1.022e-02	-0.1711	7.817e-03	-0.003247	9.809e-01	-	-	-	-
ENSG00000223843	-2.034	1.862e-01	1.947e-01	9.429e-01	-	-	-	-	1.567e-01	6.446e-01	-	-	-	-
ENSG00000203965	-0.6431	7.889e-02	-2.023	2.491e-01	-1.277	9.689e-02	-	-	6.365e-02	6.237e-01	-	-	-	-
ENSG00000114654	-0.4579	3.679e-01	5.146e-01	7.506e-01	-	-	-	-	-0.164	5.855e-01	-	-	-	-
ENSG00000115380	6.567e-02	8.680e-01	-0.2807	8.943e-01	-	-	-	-	-0.4343	1.404e-01	1.695e-02	7.721e-01	-0.3339	1.199e-04
ENSG00000172638	2.340e-01	4.557e-01	6.428e-01	6.416e-01	4.218e-01	6.519e-01	-	-	1.246e-01	5.763e-01	-	-	-	-
ENSG00000096093	4.469e-01	4.775e-02	1.593e+00	1.074e-01	9.734e-01	3.218e-02	-	-	8.962e-02	2.890e-01	-	-	-	-
ENSG00000183690	1.470e+00	3.260e-17	-0.5924	4.271e-01	-	-	9.778e-02	9.860e-06	-0.07489	7.691e-01	-	-	-	-
ENSG00000115468	-0.5601	3.584e-01	3.040e-01	8.850e-01	-	-	-	-	5.312e-01	3.798e-02	-	-	-	-
ENSG00000169242	-0.3347	5.608e-01	-0.2333	9.372e-01	-0.2881	8.637e-01	8.754e-02	1.025e-01	1.476e-01	5.834e-01	6.801e-03	8.859e-01	-	-
ENSG00000143590	-0.06288	9.322e-01	-0.46	8.548e-01	-0.2453	9.778e-01	-	-	-0.2427	2.296e-01	-	-	-	-
ENSG00000243364	-0.3885	4.214e-01	-1.183	6.358e-01	-0.7533	6.208e-01	8.620e-02	7.384e-09	1.723e-01	6.451e-01	-0.0477	3.635e-01	-	-
ENSG00000184349	3.124e-01	4.448e-01	-0.5135	8.487e-01	-	-	-	-	-0.2216	2.578e-01	-	-	-0.2869	7.507e-04
ENSG00000125266	2.546e-01	1.442e-01	1.329e-01	8.401e-01	1.987e-01	3.768e-01	-	-	5.176e-02	7.264e-01	-	-	-	-
ENSG00000132294	-0.092	1.069e-01	-0.1322	6.928e-01	-0.1105	2.668e-01	-	-	-0.2083	2.086e-01	-	-	-	-
ENSG00000084710	-0.2611	5.349e-01	4.226e-01	7.451e-01	-	-	-	-	-0.3112	2.694e-02	-	-	-	-
ENSG00000100842	9.574e-01	2.406e-01	-0.3261	9.123e-01	-	-	-	-	2.815e-01	2.638e-01	-	-	5.394e-02	5.570e-01
ENSG00000108883	1.509e-01	3.838e-02	-0.06435	8.367e-01	-	-	-0.04513	4.336e-04	-0.2812	9.788e-04	-	-	-	-
ENSG00000172889	8.025e-01	1.560e-15	1.936e-01	6.918e-01	5.228e-01	3.830e-14	-	-	1.688e-01	2.465e-01	-0.05706	3.933e-01	-	-
ENSG00000146648	-1.115	1.480e-01	1.478e+00	2.687e-01	-	-	-	-	6.554e-01	8.672e-03	-0.01559	6.544e-01	-	-
ENSG00000129521	1.426e+00	1.010e-19	-0.4463	4.926e-01	-	-	-	-	3.575e-01	3.798e-02	-	-	-	-
ENSG00000120738	-0.04733	7.915e-01	-0.02112	9.799e-01	-0.03529	9.727e-01	-	-	-0.1135	7.697e-01	-	-	-	-
ENSG00000122877	-1.038	1.338e-02	-1.012	5.669e-01	-1.026	4.460e-02	-	-	-0.541	3.307e-01	-	-	-	-
ENSG00000179388	-1.011	1.007e-03	-2.127	4.905e-02	-1.524	5.391e-04	-	-	-0.3844	1.725e-01	-	-	-	-
ENSG00000115504	6.863e-01	5.043e-11	-0.5379	2.890e-01	-	-	-	-	-0.1016	2.650e-01	-	-	1.668e-01	5.985e-02
ENSG00000110047	6.440e-01	2.603e-13	2.727e-02	8.626e-01	3.607e-01	6.765e-12	-	-	1.019e-01	4.114e-01	-	-	-	-
ENSG00000013016	1.426e+00	3.931e-21	3.130e-02	9.123e-01	7.852e-01	0.000e+00	-0.05628	2.947e-02	-0.3698	4.452e-02	-	-	-	-
ENSG00000113790	-0.06235	8.674e-01	-1.204	4.905e-01	-0.5869	7.890e-01	-	-	-0.07964	6.781e-01	-	-	-	-
ENSG00000149547	-0.06752	6.256e-01	3.571e-01	5.812e-01	-	-	-0.02671	3.851e-02	2.348e-02	7.779e-01	-	-	-	-
ENSG00000255302	3.723e-01	4.846e-09	-0.05701	8.543e-01	-	-	-	-	-0.2928	9.919e-03	-	-	-	-
ENSG00000176396	-0.374	6.752e-02	-0.1344	8.930e-01	-0.2639	2.296e-01	-	-	-0.3031	3.862e-02	-	-	-	-
ENSG00000176401	-0.2801	5.846e-01	7.199e-01	8.078e-01	-	-	-	-	-0.3231	6.182e-02	-	-	-	-
ENSG00000255150	-0.3753	5.318e-01	-1.981	4.351e-01	-1.113	5.700e-01	7.021e-02	6.537e-06	-0.01448	9.243e-01	-	-	5.210e-02	5.601e-01
ENSG00000175376	-0.3933	1.873e-03	4.979e-01	3.544e-01	-	-	-	-	1.136e-01	2.816e-01	-	-	-0.168	5.134e-02
ENSG00000173674	-0.02169	6.984e-01	-0.1077	7.521e-01	-0.0612	8.635e-01	-0.0624	3.359e-02	-0.1154	2.860e-01	-	-	1.093e-01	2.272e-01
ENSG00000236698	-0.8244	6.048e-02	-0.1012	9.326e-01	-0.4922	2.186e-01	-	-	1.660e-01	8.418e-01	-	-	-	-
ENSG00000198692	7.470e-01	2.447e-02	1.266e-01	8.451e-01	4.620e-01	1.009e-01	-0.1266	9.907e-02	-0.01741	9.612e-01	-	-	-	-
ENSG00000114784	5.915e-01	5.550e-14	1.324e-01	7.207e-01	3.807e-01	1.274e-12	-	-	-0.1366	2.452e-01	-	-	5.200e-02	5.698e-01
ENSG00000280739	5.345e-01	4.997e-02	6.094e-02	9.560e-01	3.170e-01	1.931e-01	-	-	-0.06766	5.984e-01	-	-	-	-
ENSG00000280739	5.345e-01	4.997e-02	6.094e-02	9.560e-01	3.170e-01	1.931e-01	-	-	-0.06766	5.984e-01	-	-	-	-
ENSG00000144895	-0.3774	1.084e-07	2.773e-01	4.275e-01	-	-	-	-	-0.02117	8.479e-01	-	-	-	-
ENSG00000055332	-0.2557	8.021e-03	1.042e-01	7.678e-01	-	-	4.377e-02	3.650e-01	7.125e-02	4.606e-01	-	-	-	-
ENSG00000172071	1.211e-01	6.789e-01	5.118e-01	7.418e-01	3.006e-01	8.490e-01	-0.03211	1.476e-02	7.218e-02	4.203e-01	-	-	-	-
ENSG00000234028	2.282e-01	5.594e-01	-0.5948	6.952e-01	-	-	-0.04011	3.245e-01	-0.0637	7.865e-01	-	-	-	-
ENSG00000128829	-0.3614	2.696e-05	2.346e-01	6.229e-01	-	-	-	-	-0.1206	5.930e-02	-	-	7.080e-03	9.379e-01
ENSG00000119718	7.356e-01	2.672e-08	1.915e-01	7.728e-01	4.857e-01	3.860e-07	-	-	2.527e-02	7.511e-01	-	-	-	-
ENSG00000070785	-0.4441	2.246e-02	-0.1526	8.809e-01	-0.3102	9.740e-02	-	-	-0.06382	4.476e-01	-	-	-	-
ENSG00000115211	-0.3216	6.607e-02	1.773e-01	8.054e-01	-	-	-0.03086	2.463e-03	2.410e-02	7.049e-01	-	-	-	-
ENSG00000145191	-0.4714	1.431e-05	8.003e-01	1.363e-01	-	-	-0.03482	9.327e-05	5.100e-03	9.454e-01	-	-	-	-
ENSG00000134001	-0.5403	4.321e-09	1.441e-01	7.495e-01	-	-	-0.03009	1.855e-01	-0.2609	4.247e-03	-	-	-	-
ENSG00000125977	7.586e-02	2.475e-01	-0.5293	2.621e-01	-	-	2.942e-02	4.990e-02	1.284e-01	2.805e-01	-	-	-	-
ENSG00000128692	-0.185	6.046e-01	5.132e-01	6.175e-01	-	-	-	-	-0.4774	2.079e-01	-	-	-	-
ENSG00000130741	-0.4801	4.132e-12	3.332e-02	8.007e-01	-	-	-	-	-0.2581	5.831e-03	-	-	-	-
ENSG00000107581	-0.3052	1.690e-05	1.885e-01	3.229e-01	-	-	-0.02462	1.581e-01	-0.1262	1.650e-01	-	-	-	-
ENSG00000106263	-0.4351	2.464e-07	3.144e-02	9.027e-01	-	-	-0.0774	5.435e-05	-0.05808	4.032e-01	-	-	-	-
ENSG00000184110	-0.6444	3.713e-04	3.448e-02	8.827e-01	-	-	-	-	-0.1242	2.722e-01	-	-	-	-
ENSG00000205609	-0.3073	8.322e-02	-0.07874	9.283e-01	-0.2023	2.751e-01	-	-	-0.4467	1.433e-01	-	-	-	-
ENSG00000175390	-0.5219	5.265e-12	3.610e-01	3.523e-02	-	-	-	-	-0.1335	9.507e-02	-	-	-	-
ENSG00000233426	-0.6328	3.033e-03	1.222e-01	8.368e-01	-	-	-	-	5.775e-01	3.456e-01	-	-	-	-
ENSG00000147677	-0.4524	2.599e-16	-0.08239	6.804e-01	-0.2824	6.550e-15	-0.0357	4.153e-02	-0.2852	1.597e-03	-	-	-	-
ENSG00000084623	-0.4358	7.226e-08	2.988e-01	3.491e-01	-	-	-	-	-0.3334	2.166e-03	-	-	-	-
ENSG00000104131	-0.2396	3.308e-03	2.523e-01	6.158e-01	-	-	-0.03761	5.941e-02	3.236e-02	6.475e-01	-	-	-0.1396	1.269e-01
ENSG00000179523	-0.7999	1.556e-02	-2.518	4.157e-02	-1.589	5.395e-03	-	-	4.103e-02	5.832e-01	-	-	-	-
ENSG00000100129	-0.5217	6.554e-13	-0.1613	3.040e-01	-0.3562	6.027e-12	-	-	-0.4108	8.491e-04	-	-	-	-
ENSG00000161960	-0.4485	2.233e-10	2.247e-01	2.852e-01	-	-	1.012e-02	6.764e-01	-0.3349	3.730e-02	-	-	-	-
ENSG00000156976	-0.341	2.467e-13	9.414e-02	5.817e-01	-	-	-	-	-0.294	6.465e-02	-	-	-	-
ENSG00000141543	-0.4886	1.049e-07	1.138e-01	7.666e-01	-	-	-	-	-0.2575	6.641e-02	-	-	2.988e-01	1.159e-03
ENSG00000063046	-0.5097	2.436e-13	-0.04117	5.846e-01	-0.2945	4.354e-12	-0.01636	4.812e-01	-0.3438	9.977e-04	-0.03276	8.753e-01	-0.02692	7.648e-01
ENSG00000224546	-0.9415	3.937e-04	-0.3295	6.191e-01	-0.6604	2.272e-03	-0.1164	1.268e-01	2.645e-01	6.661e-01	-	-	-	-
ENSG00000197258	-0.6312	8.973e-04	-0.4911	3.278e-01	-0.5668	2.686e-03	-	-	3.223e-02	8.862e-01	-	-	-	-
ENSG00000151247	9.206e-01	1.449e-17	-0.1492	6.685e-01	-	-	-0.007723	8.464e-01	-0.1559	1.776e-01	-	-	-	-
ENSG00000135930	-0.3987	1.021e-06	-0.1068	7.922e-01	-0.2646	1.215e-05	-	-	-0.1438	7.755e-02	-	-	-0.02446	7.889e-01
ENSG00000163412	-0.03969	6.428e-01	1.019e-01	7.639e-01	-	-	9.471e-02	3.088e-06	-0.3584	9.338e-03	-	-	-	-
ENSG00000187840	-0.1947	1.109e-01	-0.08791	9.011e-01	-0.1457	3.301e-01	3.390e-02	1.454e-01	7.637e-01	1.901e-02	-0.1184	3.938e-01	-	-
ENSG00000243056	-1.019	9.490e-02	1.007e+00	5.239e-01	-	-	5.305e-02	2.340e-01	-0.5216	7.375e-02	-	-	-	-
ENSG00000184708	1.481e-01	4.973e-02	-0.2647	5.942e-01	-	-	-0.03987	7.653e-05	-0.07969	1.097e-01	-	-	-	-
ENSG00000229944	-0.05821	8.566e-01	-0.0365	9.806e-01	-0.04824	9.864e-01	-	-	-0.9898	3.722e-02	-	-	-	-
ENSG00000110321	6.505e-01	8.589e-18	1.279e-02	8.947e-01	3.576e-01	3.331e-16	2.089e-02	8.013e-02	4.451e-02	5.353e-01	-	-	-0.1345	9.912e-02
ENSG00000233830	-0.8266	1.833e-04	-1.172	1.916e-01	-0.9853	3.953e-04	-	-	1.517e-01	5.723e-01	-	-	-	-
ENSG00000100664	7.014e-02	1.695e-01	-0.1336	5.288e-01	-	-	1.159e-02	5.037e-01	2.040e-02	8.541e-01	-	-	-0.01807	8.484e-01
ENSG00000163577	-0.3909	4.430e-02	-0.9112	4.257e-01	-0.6299	9.375e-02	-0.02923	4.065e-01	-0.3788	5.709e-02	-	-	6.588e-02	4.710e-01
ENSG00000253626	-0.7613	3.636e-02	-1.099	3.324e-01	-0.9165	6.545e-02	-	-	-0.9929	1.510e-02	-	-	-	-
ENSG00000158417	-0.4172	7.378e-05	2.111e-01	6.250e-01	-	-	-0.0324	3.369e-02	9.981e-02	4.681e-01	-	-	-	-
ENSG00000032389	-0.6708	1.098e-06	-0.2482	7.346e-01	-0.4767	1.213e-05	-	-	-0.1025	1.850e-01	-	-	-	-
ENSG00000006744	-0.4212	9.214e-04	-1.134	3.722e-02	-0.7488	3.868e-04	-0.03151	4.840e-03	-0.1574	4.761e-03	-	-	-	-
ENSG00000197561	-0.5624	6.357e-02	1.477e-01	8.732e-01	-	-	2.003e-01	1.209e-03	-0.5413	5.350e-01	-	-	-	-
ENSG00000066044	1.797e-01	1.640e-02	-0.6201	8.773e-02	-	-	-0.01839	2.402e-01	2.328e-02	6.721e-01	-	-	-0.08361	3.413e-01
ENSG00000280890	3.242e-01	8.409e-01	1.317e+00	6.564e-01	7.800e-01	8.800e-01	-	-	-0.02185	9.949e-01	-	-	-	-
ENSG00000109381	7.108e-01	2.484e-13	-0.04026	9.100e-01	-	-	1.035e-01	4.108e-15	1.949e-01	3.774e-02	-	-	-	-
ENSG00000102034	-0.3806	1.086e-05	-0.2192	4.154e-01	-0.3065	6.002e-05	2.086e-02	5.679e-01	8.321e-01	1.058e-02	-	-	-	-
ENSG00000126767	-0.2384	1.843e-02	1.605e-01	7.718e-01	-	-	-0.01063	7.585e-01	1.328e-01	5.252e-01	-	-	6.954e-02	4.471e-01
ENSG00000111145	1.065e+00	9.331e-18	2.549e-02	9.339e-01	5.877e-01	3.331e-16	-0.05702	1.633e-04	5.914e-01	1.611e-02	-	-	1.032e-01	2.579e-01
ENSG00000158711	-0.2753	9.657e-08	1.114e-01	4.940e-01	-	-	-0.06849	1.194e-08	3.488e-01	4.145e-03	-	-	-	-
ENSG00000118985	-0.02091	8.817e-01	2.398e-01	6.760e-01	-	-	1.731e-02	5.475e-01	-0.0768	5.582e-01	-	-	-0.03544	7.050e-01
ENSG00000155849	4.273e-01	3.878e-10	5.178e-02	8.731e-01	2.548e-01	7.723e-09	5.394e-02	9.249e-05	-0.1016	6.544e-01	-	-	4.612e-02	5.948e-01
ENSG00000062598	-0.1482	5.915e-02	-0.546	2.367e-01	-0.3309	7.377e-02	-	-	-0.05794	4.213e-01	-	-	-	-
ENSG00000179387	1.691e-01	3.848e-01	9.441e-01	3.875e-01	5.251e-01	4.328e-01	-	-	1.524e-01	2.401e-01	-	-	-	-
ENSG00000115459	1.502e-01	2.600e-01	1.361e-01	8.736e-01	1.437e-01	5.638e-01	-	-	1.698e-01	3.997e-02	-	-	-	-
ENSG00000156030	-0.3794	2.321e-06	-0.04426	8.600e-01	-0.2255	2.819e-05	-	-	1.398e-01	1.285e-01	-	-	-	-
ENSG00000049540	4.045e-01	3.568e-01	5.673e-02	9.703e-01	2.448e-01	7.135e-01	-	-	5.181e-01	3.755e-02	-	-	-	-
ENSG00000011007	-0.3268	2.522e-04	3.248e-01	4.250e-01	-	-	-	-	1.519e-01	4.617e-02	-0.173	3.531e-02	-	-
ENSG00000236810	2.037e-01	6.071e-01	-0.001577	9.990e-01	-	-	-0.02768	1.193e-01	1.850e-01	1.599e-01	-	-	-	-
ENSG00000275553	4.766e-02	9.630e-01	3.922e-01	8.529e-01	2.059e-01	9.830e-01	-	-	-0.1047	8.531e-01	-	-	-	-
ENSG00000103363	-0.08888	2.063e-01	3.180e-01	3.635e-01	-	-	-0.03339	3.247e-01	-0.1663	5.971e-02	-	-	-	-
ENSG00000154582	4.547e-03	9.602e-01	2.453e-01	6.722e-01	1.151e-01	9.280e-01	-	-	-0.1592	1.894e-01	-	-	-	-
ENSG00000066322	-0.1755	1.384e-01	-0.5284	3.625e-01	-0.3376	2.003e-01	2.949e-02	3.214e-02	2.009e-01	4.081e-01	-	-	-	-
ENSG00000118402	-2.421	5.864e-02	-0.9219	7.555e-01	-1.732	1.824e-01	-0.03688	5.554e-01	-0.4802	3.140e-02	-	-	-	-
ENSG00000012660	-0.01905	7.347e-01	1.330e-01	6.928e-01	-	-	7.483e-02	7.852e-09	2.252e-01	1.551e-01	-	-	-	-
ENSG00000170522	-0.2847	3.428e-01	-0.8588	5.570e-01	-0.5484	5.071e-01	-	-	-0.03979	7.534e-01	-	-	-	-
ENSG00000070061	-0.5266	2.535e-05	2.132e-01	7.027e-01	-	-	-0.03273	1.162e-02	-0.009152	9.137e-01	-	-	-	-
ENSG00000134759	-0.2508	7.827e-03	6.178e-01	1.822e-01	-	-	-0.03861	1.578e-03	-0.04912	4.240e-01	-	-	-	-
ENSG00000134014	-0.3467	2.616e-04	1.269e-01	8.028e-01	-	-	-0.0369	1.504e-02	-0.2108	1.624e-02	-	-	-	-
ENSG00000109911	-0.5606	5.929e-05	1.214e+00	7.064e-02	-	-	-0.01958	4.701e-01	1.920e-01	1.433e-01	-	-	-	-
ENSG00000170291	-0.3075	1.283e-02	-0.1285	8.290e-01	-0.2253	5.896e-02	-0.03108	2.046e-02	5.858e-02	4.385e-01	-	-	-	-
ENSG00000163832	-0.1374	3.620e-01	1.474e-01	8.459e-01	-	-	-	-	-0.1153	1.479e-01	-	-	-	-
ENSG00000231752	-0.1959	6.357e-01	-0.23	8.612e-01	-0.2116	8.773e-01	-	-	1.626e-01	4.163e-01	-	-	-	-
ENSG00000127463	-0.4991	6.805e-02	1.089e+00	2.654e-01	-	-	-0.0386	4.819e-02	-0.0416	5.089e-01	-	-	2.689e-02	7.735e-01
ENSG00000161671	5.446e-01	1.028e-04	-0.6811	1.999e-01	-	-	-0.03603	3.762e-02	-0.008861	9.472e-01	-	-	-	-
ENSG00000104412	7.526e-01	4.292e-11	8.982e-01	1.179e-01	8.195e-01	1.367e-10	1.237e-02	7.935e-01	-0.03549	7.653e-01	-	-	-	-
ENSG00000125037	1.103e+00	1.175e-15	1.457e-01	6.979e-01	6.635e-01	2.931e-14	-	-	-0.197	2.134e-02	-	-	-	-
ENSG00000134153	1.394e-01	4.716e-01	-0.148	8.932e-01	-	-	5.761e-02	5.003e-05	-0.1207	2.849e-01	-	-	-	-
ENSG00000131148	-0.3036	1.226e-02	4.768e-01	5.414e-01	-	-	-	-	-0.03999	6.935e-01	-	-	-	-
ENSG00000100908	-0.4121	2.248e-01	1.652e-01	9.042e-01	-	-	-0.01605	5.874e-01	-0.3348	4.868e-03	-	-	-	-
ENSG00000102119	8.842e-01	2.800e-16	7.925e-03	9.846e-01	4.817e-01	1.010e-14	2.072e-02	4.049e-01	-0.2509	3.245e-02	-	-	-	-
ENSG00000186998	3.597e-02	9.474e-01	7.664e-01	7.154e-01	3.715e-01	9.414e-01	-0.0725	2.565e-01	3.763e-01	8.330e-02	-	-	-	-
ENSG00000132205	-0.6285	6.197e-06	-0.1169	8.325e-01	-0.3935	6.797e-05	-	-	4.825e-01	7.611e-02	-	-	-	-
ENSG00000066629	-0.2047	4.039e-01	-0.561	4.616e-01	-0.3684	4.996e-01	-	-	-0.2562	4.834e-02	-	-	-	-
ENSG00000267757	-0.8989	1.792e-01	6.323e-01	8.006e-01	-	-	-	-	9.005e-01	6.509e-02	-	-	-	-
ENSG00000149499	-0.4333	3.065e-06	-0.5462	1.046e-01	-0.4851	5.115e-06	-0.04559	1.538e-01	1.380e-01	4.814e-01	-	-	-	-
ENSG00000165521	4.577e-02	8.678e-01	-0.949	4.088e-01	-	-	-0.0161	6.760e-01	-0.05867	6.281e-01	-	-	-	-
ENSG00000214595	5.934e-01	2.280e-02	-1.159	3.318e-01	-	-	-	-	-0.1986	3.187e-01	-	-	-	-
ENSG00000134531	1.565e-02	9.452e-01	-0.2595	7.552e-01	-	-	-0.1452	2.312e-04	-0.2896	4.214e-01	-	-	-	-
ENSG00000213853	-0.07214	8.312e-01	-0.3466	7.430e-01	-0.1982	9.152e-01	-	-	4.261e-01	6.829e-02	-	-	-	-
ENSG00000142227	3.240e-01	5.378e-05	-0.2008	5.704e-01	-	-	-	-	5.879e-01	9.077e-02	-	-	-	-
ENSG00000135638	-0.4264	6.906e-01	9.157e-01	7.073e-01	-	-	-	-	1.242e-02	9.659e-01	-	-	-	-
ENSG00000229847	-0.826	2.309e-01	1.468e+00	2.996e-01	-	-	-	-	4.267e-01	9.554e-02	-	-	-	-
ENSG00000171617	-0.5472	1.520e-03	-0.0727	9.108e-01	-0.3292	1.050e-02	-	-	-0.4019	2.287e-01	-	-	-	-
ENSG00000167136	-0.1319	5.310e-01	5.462e-01	5.578e-01	-	-	-	-	-0.1663	1.997e-01	-	-	-	-
ENSG00000106991	-0.1385	2.385e-01	-0.3632	5.562e-01	-0.2417	4.006e-01	-0.1961	1.356e-03	2.312e-01	4.906e-01	3.388e-03	9.179e-01	-0.07315	4.108e-01
ENSG00000167280	-0.4435	4.398e-02	-1.352	1.724e-01	-0.861	4.459e-02	-0.03896	1.364e-01	4.614e-01	9.663e-03	-	-	-	-
ENSG00000151023	1.393e+00	1.416e-16	1.619e-01	7.234e-01	8.274e-01	3.886e-15	-	-	1.256e-01	6.251e-01	-	-	-	-
ENSG00000074800	9.177e-02	2.752e-02	1.304e-01	3.145e-01	1.095e-01	4.976e-02	-	-	-0.1272	2.729e-01	-0.1404	5.028e-01	-0.1391	1.214e-01
ENSG00000111674	1.229e+00	9.340e-12	8.008e-01	1.766e-01	1.032e+00	4.640e-11	-0.06298	2.666e-03	-0.6331	5.660e-03	-0.1267	4.792e-01	-	-
ENSG00000145293	-0.3258	1.212e-02	2.499e-01	7.507e-01	-	-	-	-	-0.3073	4.120e-03	-	-	-	-
ENSG00000132199	-0.3755	7.430e-02	-0.1295	8.934e-01	-0.2625	2.464e-01	-0.06458	4.519e-03	-0.6995	2.040e-02	-	-	-	-
ENSG00000165675	-0.4264	1.211e-03	-0.4432	4.954e-01	-0.4341	5.051e-03	-0.03308	3.163e-03	-0.1115	4.523e-01	-	-	2.475e-01	6.405e-03
ENSG00000138792	2.135e-01	7.945e-01	1.156e+00	4.770e-01	6.463e-01	7.467e-01	-	-	3.981e-01	1.347e-01	-	-	-	-
ENSG00000136960	-0.6668	1.258e-01	6.300e-01	7.212e-01	-	-	-	-	3.624e-01	2.587e-01	-0.003713	9.443e-01	-	-
ENSG00000001561	5.379e-01	8.560e-03	5.064e-01	6.679e-01	5.234e-01	3.524e-02	-0.02738	6.172e-01	7.456e-03	9.676e-01	-	-	-	-
ENSG00000164303	-1.128	2.430e-01	1.416e-01	9.538e-01	-	-	-	-	3.194e-01	3.846e-01	-	-	-	-
ENSG00000255319	2.713e-01	6.413e-01	2.586e-02	9.930e-01	1.586e-01	9.242e-01	-	-	-0.388	2.622e-01	-	-	-	-
ENSG00000143420	-0.1054	3.659e-02	5.954e-02	8.027e-01	-	-	-	-	-0.09384	2.693e-01	-	-	-	-
ENSG00000176177	1.285e+00	1.622e-02	-0.5098	8.632e-01	-	-	-	-	-0.4264	9.170e-01	-	-	-	-
ENSG00000138185	-0.3645	8.829e-04	1.299e-01	7.943e-01	-	-	1.516e-01	8.438e-15	6.247e-01	2.705e-03	-	-	-	-
ENSG00000226688	-0.4778	1.052e-03	-0.05386	9.303e-01	-0.2831	7.759e-03	-0.03295	4.432e-02	-0.1109	1.816e-01	-	-	-	-
ENSG00000223797	-0.5105	1.594e-01	7.814e-01	6.825e-01	-	-	-0.07074	3.315e-02	-	-	-	-	-	-
ENSG00000197217	-0.05274	7.260e-01	-0.6654	3.096e-01	-0.3342	5.603e-01	3.584e-02	3.592e-04	-0.09588	3.506e-01	-	-	-	-
ENSG00000187097	7.684e-01	4.787e-07	2.813e-01	7.200e-01	5.446e-01	5.473e-06	-0.08184	3.415e-05	-0.1399	2.017e-01	-0.04971	1.789e-01	8.473e-02	3.210e-01
ENSG00000197586	4.023e-01	2.659e-02	-0.4964	5.512e-01	-	-	-0.05808	1.403e-03	-0.2172	3.126e-02	3.907e-02	3.233e-01	-0.2031	2.380e-02
ENSG00000198018	-0.3005	2.512e-01	5.366e-01	5.810e-01	-	-	8.025e-03	7.879e-01	2.051e-02	8.544e-01	-	-	-	-
ENSG00000188833	-0.1032	9.410e-01	2.984e-01	9.196e-01	-	-	-	-	-0.1697	7.104e-01	-	-	-	-
ENSG00000165689	-0.3804	1.070e-02	1.061e+00	1.323e-01	-	-	-	-	3.033e-01	2.655e-03	-	-	-	-
ENSG00000163378	3.381e-01	7.346e-02	-0.6273	6.387e-01	-	-	-0.03573	2.177e-02	3.313e-02	8.416e-01	-	-	-	-
ENSG00000163508	-0.5256	3.898e-03	-0.6	3.199e-01	-0.5598	9.586e-03	-0.05147	1.349e-01	5.002e-01	5.598e-01	-	-	-	-
ENSG00000100393	7.018e-02	1.286e-01	1.818e-01	4.605e-01	1.214e-01	2.266e-01	2.267e-02	4.773e-01	1.531e-01	2.746e-02	-	-	-	-
ENSG00000185684	-0.3633	6.998e-02	-0.8989	2.361e-01	-0.6093	8.432e-02	-	-	-0.08961	4.679e-01	-	-	-	-
ENSG00000159023	4.053e-01	1.463e-06	5.099e-02	7.048e-01	2.426e-01	1.524e-05	-0.08637	2.613e-03	4.960e-02	7.765e-01	-	-	5.903e-02	5.260e-01
ENSG00000082397	4.966e-01	3.079e-05	-0.3042	4.719e-01	-	-	-	-	-0.2866	8.636e-02	-	-	-	-
ENSG00000129595	-0.1923	3.521e-01	2.860e-01	7.683e-01	-	-	-	-	1.780e-01	3.785e-01	-	-	-	-
ENSG00000224032	-0.7251	2.512e-08	-0.6692	3.096e-01	-0.6994	1.530e-07	-	-	-0.1135	3.581e-01	-	-	-	-
ENSG00000095203	-0.3688	6.369e-01	-0.8284	7.226e-01	-0.5799	8.174e-01	-	-	-0.2785	1.974e-01	-	-	-	-
ENSG00000115109	-0.4957	1.442e-02	3.156e-01	7.098e-01	-	-	2.490e-02	4.929e-02	1.641e-01	2.444e-01	-	-	-	-
ENSG00000166947	-0.3362	7.848e-02	5.902e-01	3.955e-01	-	-	-0.1046	3.701e-02	1.073e-01	9.192e-01	-	-	-	-
ENSG00000120616	-0.2681	1.034e-02	1.017e-01	8.159e-01	-	-	3.005e-02	1.959e-03	6.277e-02	4.125e-01	-	-	-	-
ENSG00000135999	-0.3067	1.704e-04	-0.5397	2.929e-01	-0.4137	5.442e-04	2.820e-02	1.058e-02	3.725e-02	6.448e-01	-	-	-	-
ENSG00000152223	-0.2149	4.732e-02	-0.0246	9.553e-01	-0.1275	1.852e-01	2.022e-02	2.833e-01	-0.07783	9.403e-02	-	-	-	-
ENSG00000229153	-0.03289	9.284e-01	2.930e-01	8.350e-01	-	-	-	-	-0.06759	8.372e-01	-	-	-	-
ENSG00000142627	-0.1898	6.870e-01	-0.6518	6.368e-01	-0.402	7.991e-01	-	-	6.932e-01	5.478e-02	2.715e-02	5.738e-01	-0.07345	4.020e-01
ENSG00000116106	-0.5432	2.296e-01	-0.3795	8.015e-01	-0.468	4.955e-01	-	-	-0.3611	1.528e-01	-	-	-0.4741	1.328e-07
ENSG00000080224	1.589e-01	8.993e-01	3.005e-02	9.919e-01	9.974e-02	9.940e-01	-	-	-0.3054	1.958e-01	-	-	-	-
ENSG00000135333	-0.4561	5.932e-01	-0.5277	7.591e-01	-0.489	8.096e-01	-	-	-0.3783	8.898e-02	-	-	-	-
ENSG00000154928	-0.4513	2.957e-01	1.407e-01	9.207e-01	-	-	1.458e-01	1.580e-08	9.399e-02	5.460e-01	-	-	-	-
ENSG00000106123	-0.9139	1.408e-02	7.203e-01	4.948e-01	-	-	-0.05589	1.039e-01	-0.2414	3.206e-01	-0.004111	9.391e-01	-	-
ENSG00000143819	2.835e-01	2.238e-01	1.610e-01	9.108e-01	2.272e-01	5.280e-01	-0.04972	2.633e-01	5.056e-01	3.277e-02	-	-	-	-
ENSG00000120915	3.631e-01	9.789e-02	-0.6571	4.870e-01	-	-	-0.07173	1.141e-02	3.731e-02	8.436e-01	-0.1247	8.248e-02	-	-
ENSG00000112425	-0.3166	5.211e-02	3.356e-01	6.625e-01	-	-	-0.05667	1.450e-03	-0.04474	7.390e-01	-	-	-	-
ENSG00000178567	-0.04347	7.762e-01	1.023e+00	2.215e-01	-	-	-	-	-0.1197	2.526e-01	-	-	-	-
ENSG00000063245	-0.03112	6.140e-01	3.047e-01	2.718e-01	-	-	-0.04067	3.108e-01	-0.06273	5.089e-01	-	-	-	-
ENSG00000072134	-0.5922	9.494e-03	-0.05498	9.538e-01	-0.3454	5.166e-02	-	-	4.101e-01	3.066e-03	-	-	-	-
ENSG00000049283	-0.5685	6.822e-01	-0.4587	8.768e-01	-0.5181	9.056e-01	-	-	1.424e-01	6.902e-01	-	-	-	-
ENSG00000273604	-0.3324	5.266e-01	-0.7822	5.739e-01	-0.539	6.639e-01	-	-	4.935e-02	8.003e-01	-	-	-	-
ENSG00000187266	1.256e+00	4.327e-15	5.621e-01	4.445e-01	9.371e-01	6.706e-14	-	-	2.942e-01	6.244e-02	-	-	1.701e-01	6.224e-02
ENSG00000261150	-0.6221	2.727e-02	4.970e-01	4.879e-01	-	-	-	-	3.898e-01	2.717e-01	-	-	-	-
ENSG00000085832	5.604e-01	1.607e-16	1.866e-02	9.321e-01	3.116e-01	5.662e-15	-	-	-0.1384	1.284e-01	-	-	-	-
ENSG00000127527	6.343e-01	8.319e-10	1.352e-01	7.526e-01	4.050e-01	1.389e-08	-	-	-0.009946	8.892e-01	-	-	-0.1082	2.487e-01
ENSG00000151491	-0.3664	3.751e-02	8.742e-01	2.540e-01	-	-	-0.05865	8.930e-02	6.761e-01	6.217e-04	-	-	-	-
ENSG00000177106	-0.7115	5.067e-02	1.414e+00	1.861e-01	-	-	-	-	-0.1272	4.640e-01	-0.1041	4.300e-02	-	-
ENSG00000133106	4.015e-01	3.659e-04	-1.018	5.424e-02	-	-	-	-	3.041e-01	3.336e-01	-	-	-	-
ENSG00000132591	-0.4751	2.076e-03	-0.0434	9.508e-01	-0.2768	1.426e-02	-0.02014	2.164e-01	-0.04853	4.058e-01	-	-	-	-
ENSG00000164307	1.414e-01	2.102e-01	1.155e-01	8.531e-01	1.295e-01	4.875e-01	-	-	1.287e-01	1.384e-01	-	-	8.346e-02	3.627e-01
ENSG00000164308	-0.42	5.148e-02	8.509e-02	9.179e-01	-	-	-0.1061	5.130e-03	4.367e-01	1.944e-01	-	-	-0.1474	9.807e-02
ENSG00000082805	2.202e-01	1.858e-03	1.233e-01	7.396e-01	1.757e-01	1.043e-02	-0.02792	2.101e-01	1.227e-01	2.486e-01	-	-	-	-
ENSG00000012061	-0.1588	2.519e-02	4.550e-01	3.660e-01	-	-	-	-	1.303e-01	6.697e-02	-	-	-0.01833	8.446e-01
ENSG00000104884	-0.2387	2.618e-01	-0.1825	8.340e-01	-0.2129	5.505e-01	-0.08025	3.499e-04	-0.03436	6.771e-01	-	-	-	-
ENSG00000175595	-0.1328	2.665e-01	7.042e-02	9.271e-01	-	-	-0.03614	1.276e-04	1.249e-01	8.423e-02	-	-	2.046e-01	2.461e-02
ENSG00000225830	7.930e-03	9.369e-01	-0.1694	7.326e-01	-	-	-	-	-0.1447	6.270e-02	-	-	-	-
ENSG00000225830	7.930e-03	9.369e-01	-0.1694	7.326e-01	-	-	-	-	-0.1447	6.270e-02	-	-	-	-
ENSG00000182150	1.623e-01	6.391e-02	2.517e-01	5.776e-01	2.034e-01	1.587e-01	-	-	-0.001534	9.820e-01	-	-	-	-
ENSG00000049167	3.883e-03	9.875e-01	-0.03892	9.801e-01	-	-	-	-	-0.1436	2.304e-01	-	-	-	-
ENSG00000133935	-0.5404	3.755e-02	3.817e-01	7.356e-01	-	-	-	-	-0.1091	2.417e-01	-	-	-	-
ENSG00000087502	-0.1386	2.138e-01	6.733e-01	2.840e-01	-	-	4.078e-02	1.903e-01	1.303e-01	1.989e-01	-	-	-	-
ENSG00000125991	-0.5628	7.261e-14	-0.2875	3.457e-01	-0.4364	8.112e-13	-	-	-0.2611	1.551e-02	-	-	-	-
ENSG00000100632	-0.364	1.062e-07	2.890e-01	3.818e-01	-	-	-	-	-0.303	2.744e-02	-	-	-0.08531	3.567e-01
ENSG00000104626	-0.09853	4.619e-01	1.235e-01	8.829e-01	-	-	3.325e-02	6.099e-02	-0.1261	2.935e-01	-	-	-	-
ENSG00000117419	4.713e-01	6.750e-07	2.958e-03	9.958e-01	2.562e-01	1.022e-05	-0.03962	1.544e-02	-0.09958	1.338e-01	-	-	-	-
ENSG00000280303	-0.1055	9.355e-01	3.938e-01	8.941e-01	-	-	-	-	-0.1862	3.532e-01	-	-	-	-
ENSG00000104714	-0.03736	7.369e-01	5.624e-02	9.284e-01	-	-	-	-	-0.1299	1.935e-01	-	-	-	-
ENSG00000163645	1.585e-01	7.458e-01	-1.17	6.361e-01	-	-	-	-	-0.291	5.198e-01	-	-	-	-
ENSG00000240137	-0.5236	3.168e-01	7.955e-01	7.011e-01	-	-	-	-	-0.4063	8.704e-02	-	-	-	-
ENSG00000068912	3.393e-01	6.573e-02	6.589e-02	9.428e-01	2.137e-01	2.343e-01	-	-	-0.2521	6.909e-02	-	-	-0.3127	2.777e-04
ENSG00000107566	-0.004842	9.824e-01	-0.01092	9.906e-01	-0.007634	9.996e-01	8.866e-02	1.126e-07	4.129e-03	9.626e-01	-	-	1.507e-01	9.549e-02
ENSG00000147475	-0.1032	6.693e-01	6.205e-01	5.387e-01	-	-	-	-	1.843e-01	1.473e-01	-	-	-	-
ENSG00000164010	2.821e-01	9.832e-03	7.784e-01	2.104e-01	5.101e-01	1.485e-02	-	-	-0.1053	4.616e-01	-	-	-	-
ENSG00000130023	6.740e-01	1.142e-07	5.442e-01	5.521e-01	6.144e-01	1.108e-06	-0.02559	6.801e-02	-0.2837	2.808e-02	-	-	-	-
ENSG00000099219	3.423e-01	8.569e-03	-0.3748	6.339e-01	-	-	-0.01475	5.198e-01	9.691e-02	4.859e-01	-	-	-	-
ENSG00000178607	8.164e-01	8.395e-08	5.178e-01	4.075e-01	6.792e-01	6.224e-07	-	-	-0.1169	3.507e-01	-	-	2.125e-01	2.531e-02
ENSG00000197930	-0.434	8.688e-03	-0.6638	3.862e-01	-0.5396	2.247e-02	7.025e-02	1.476e-04	-0.1112	4.246e-01	-	-	2.242e-01	1.406e-02
ENSG00000086619	7.692e-01	2.625e-06	-0.8425	3.840e-01	-	-	-	-	8.073e-02	4.233e-01	-	-	1.859e-01	4.039e-02
ENSG00000139055	-0.3234	5.060e-01	1.366e+00	5.888e-01	-	-	-0.006525	8.960e-01	-1.016	3.342e-01	-	-	-0.003433	9.689e-01
ENSG00000023318	5.322e-01	3.238e-07	3.272e-01	6.512e-01	4.381e-01	3.452e-06	3.183e-02	9.603e-02	8.643e-03	9.103e-01	-0.02358	6.023e-01	1.378e-01	1.177e-01
ENSG00000116285	-0.743	9.722e-02	6.210e-01	7.411e-01	-	-	-	-	9.381e-02	4.820e-01	-	-	-	-
ENSG00000260565	-0.4225	3.617e-01	-0.01318	9.932e-01	-0.2345	7.270e-01	-	-	-0.04229	6.384e-01	-	-	-	-
ENSG00000141446	4.318e-01	3.833e-06	-0.4154	4.966e-01	-	-	-	-	-0.02581	8.212e-01	-	-	-	-
ENSG00000171320	-0.782	7.511e-02	-1.204	4.335e-01	-0.9756	1.441e-01	-0.06424	2.190e-01	1.449e-01	9.157e-01	-	-	-	-
ENSG00000139684	-0.2846	5.829e-04	1.885e-01	7.316e-01	-	-	2.200e-02	1.603e-01	-0.02783	7.635e-01	-	-	-0.3239	7.349e-04
ENSG00000089048	-0.2087	1.489e-01	7.341e-01	3.419e-01	-	-	-0.04494	3.459e-01	-0.08807	4.607e-01	-	-	-	-
ENSG00000164283	4.657e-01	7.364e-01	-0.2836	9.237e-01	-	-	-0.1218	3.394e-02	7.739e-01	5.482e-01	1.630e-01	1.060e-02	-0.2434	6.715e-03
ENSG00000135476	-0.2628	5.989e-01	2.114e+00	2.102e-01	-	-	-	-	1.388e-01	9.047e-01	-	-	-	-
ENSG00000187017	-0.002927	9.892e-01	-0.7743	3.109e-01	-0.3572	6.701e-01	-	-	8.765e-02	8.920e-01	-	-	-	-
ENSG00000091831	-0.06468	8.931e-01	-0.644	6.522e-01	-0.3308	8.973e-01	-0.07956	1.406e-01	-0.01223	9.494e-01	-	-	1.163e-01	2.005e-01
ENSG00000140009	-1.051	5.388e-02	2.361e-01	8.966e-01	-	-	-0.04864	5.606e-01	-0.0149	9.259e-01	-	-	-	-
ENSG00000173153	-0.2934	6.488e-04	-0.3821	4.072e-01	-0.3342	2.441e-03	7.761e-02	5.024e-08	1.976e-01	1.515e-01	-	-	2.846e-03	9.736e-01
ENSG00000100056	-0.3364	3.766e-02	5.645e-01	4.051e-01	-	-	-	-	1.566e-01	8.210e-02	-	-	-	-
ENSG00000139641	-0.09977	5.017e-01	-0.2549	6.630e-01	-0.171	6.988e-01	-0.08943	3.600e-07	-0.1993	6.969e-02	-	-	-	-
ENSG00000143971	-0.008344	9.634e-01	-0.5707	6.153e-01	-0.2667	9.028e-01	-0.04864	2.486e-01	-0.05629	6.530e-01	-	-	-	-
ENSG00000120705	-0.3054	4.078e-05	-0.01119	9.713e-01	-0.1703	4.411e-04	-	-	-0.05329	5.686e-01	-	-	-	-
ENSG00000139160	-0.008701	9.820e-01	-1.536	2.772e-01	-0.7103	6.264e-01	-	-	3.672e-03	9.730e-01	-	-	-	-
ENSG00000171503	-0.4131	5.422e-02	1.657e-01	8.777e-01	-	-	1.479e-02	4.542e-01	-0.02412	8.202e-01	-	-	-	-
ENSG00000205707	4.272e-01	1.254e-03	5.185e-01	5.339e-01	4.691e-01	5.563e-03	-	-	-0.02331	8.396e-01	-	-	-	-
ENSG00000105755	-0.4469	6.400e-04	5.120e-01	4.408e-01	-	-	2.483e-02	1.244e-01	-0.2566	1.152e-01	-	-	1.164e-01	2.126e-01
ENSG00000139163	-0.06416	2.560e-01	-0.04174	9.055e-01	-0.05386	5.707e-01	-0.04294	6.260e-02	-0.1417	2.150e-01	-	-	2.343e-01	8.164e-03
ENSG00000134954	-0.5548	2.132e-11	-0.03862	7.446e-01	-0.3177	4.107e-10	-0.07759	2.308e-08	6.242e-01	4.976e-03	-	-	-	-
ENSG00000157557	3.311e-03	9.695e-01	4.576e-01	1.486e-01	2.120e-01	4.231e-01	1.017e-01	8.028e-09	1.617e-01	2.988e-01	-	-	1.815e-01	4.320e-02
ENSG00000244405	2.824e-01	2.568e-01	8.419e-01	4.933e-01	5.394e-01	3.884e-01	-	-	3.851e-01	1.795e-02	-	-	1.746e-01	4.971e-02
ENSG00000139083	5.361e-01	2.585e-12	1.443e-01	6.354e-01	3.562e-01	4.622e-11	5.967e-02	2.781e-02	1.394e-01	2.709e-01	-	-	-	-
ENSG00000115363	1.271e+00	1.023e-01	1.760e-01	9.341e-01	7.683e-01	3.199e-01	-	-	-0.4466	6.459e-01	-	-	-	-
ENSG00000142694	9.980e-01	1.648e-06	2.759e-01	7.735e-01	6.663e-01	1.858e-05	1.012e-01	1.160e-03	1.046e+00	4.295e-03	-	-	-0.04683	6.118e-01
ENSG00000166979	6.328e-01	7.713e-05	-1.026	2.226e-01	-	-	-	-	1.014e-01	5.605e-01	-	-	-	-
ENSG00000173040	-1.427	9.576e-02	3.670e-01	8.836e-01	-	-	-	-	8.971e-01	5.397e-03	-	-	-	-
ENSG00000126860	-0.3197	4.031e-03	-0.5092	4.144e-01	-0.4068	1.235e-02	-0.03481	7.228e-01	5.986e-01	9.168e-02	-	-	-	-
ENSG00000185862	-0.3921	1.675e-05	-0.6949	1.189e-01	-0.5312	2.812e-05	5.113e-02	1.552e-01	4.581e-01	1.216e-01	-	-	7.582e-02	3.883e-01
ENSG00000067208	1.462e-01	6.960e-02	2.641e-01	6.419e-01	2.003e-01	1.835e-01	-	-	2.425e-02	7.764e-01	-	-	-	-
ENSG00000142459	3.144e-01	3.509e-02	-0.003678	9.957e-01	-	-	-0.08663	7.094e-03	-0.1008	2.805e-01	-	-	-	-
ENSG00000196405	3.044e-02	6.349e-01	4.978e-02	8.189e-01	3.933e-02	8.600e-01	-0.08149	3.132e-06	-0.1381	2.003e-01	-	-	-0.3533	6.228e-05
ENSG00000182944	-0.3873	2.232e-09	8.528e-02	7.071e-01	-	-	-	-	6.736e-03	8.931e-01	-	-	-0.2213	8.874e-03
ENSG00000081177	-0.1824	5.754e-01	1.181e+00	3.927e-01	-	-	-0.03188	1.049e-03	1.333e-01	5.720e-02	-	-	-	-
ENSG00000187609	-0.1629	6.181e-01	3.981e-01	7.475e-01	-	-	-0.07047	1.207e-02	-0.08367	5.204e-01	-	-	-	-
ENSG00000164002	-0.3151	1.189e-01	-0.6325	5.823e-01	-0.4609	2.540e-01	-	-	-0.1428	3.201e-01	-	-	-	-
ENSG00000090989	-0.1757	5.478e-02	5.742e-01	3.791e-01	-	-	3.479e-02	3.537e-02	-0.1783	5.980e-02	-	-	-	-
ENSG00000112685	-0.1898	2.677e-02	-0.1893	7.038e-01	-0.1896	9.366e-02	-	-	-0.1141	6.951e-02	-	-	-	-
ENSG00000221990	-0.4206	5.744e-01	-0.4511	8.705e-01	-0.4346	8.466e-01	-	-	-0.06983	6.853e-01	-	-	-	-
ENSG00000283632	5.647e-01	8.258e-04	6.249e-01	3.918e-01	5.924e-01	2.923e-03	-	-	-0.8185	1.584e-01	-	-	-	-
ENSG00000131558	1.313e-01	6.553e-02	-0.3627	3.648e-01	-	-	1.921e-03	9.814e-01	-0.0218	6.498e-01	-	-	-	-
ENSG00000070367	3.023e-01	3.265e-07	7.055e-03	9.846e-01	1.667e-01	5.128e-06	-0.02356	3.687e-01	7.186e-02	4.254e-01	-	-	-	-
ENSG00000138190	6.152e-01	2.288e-10	4.901e-02	9.297e-01	3.551e-01	4.949e-09	9.405e-02	1.767e-05	-0.179	1.151e-01	-	-	-	-
ENSG00000144036	8.191e-01	1.939e-13	-0.1003	8.218e-01	-	-	-0.03659	2.561e-03	-0.1623	5.284e-02	-	-	-	-
ENSG00000116903	-0.2231	3.239e-02	7.009e-02	8.893e-01	-	-	7.102e-02	1.709e-07	-0.1294	1.327e-01	-	-	-	-
ENSG00000157036	-0.5353	1.623e-02	-0.5094	6.381e-01	-0.5234	5.770e-02	-0.06371	4.380e-04	1.188e-01	1.511e-01	-	-	-	-
ENSG00000171311	3.560e-01	4.228e-05	1.789e-03	9.975e-01	1.933e-01	4.670e-04	-	-	4.804e-02	5.588e-01	-	-	1.247e-01	1.651e-01
ENSG00000171824	-0.2345	5.867e-03	-0.3473	4.787e-01	-0.2863	1.931e-02	-0.03493	4.389e-04	6.036e-02	4.892e-01	-	-	-	-
ENSG00000107371	-0.5511	2.098e-03	1.018e+00	1.862e-01	-	-	2.622e-02	1.061e-02	2.594e-02	7.488e-01	-	-	1.685e-01	7.273e-02
ENSG00000178896	3.612e-01	1.114e-02	-0.4173	5.842e-01	-	-	-	-	-0.02987	7.992e-01	-	-	-	-
ENSG00000077348	-0.6463	2.379e-05	1.507e-01	8.761e-01	-	-	-	-	-0.1694	1.156e-01	-	-	-	-
ENSG00000075914	-0.2778	1.630e-01	-0.02281	9.814e-01	-0.1607	4.531e-01	-	-	-0.2609	4.121e-03	-	-	-	-
ENSG00000120699	-0.5864	7.742e-04	-0.4973	6.236e-01	-0.5455	4.169e-03	-0.03855	2.369e-02	-0.09688	5.289e-01	-	-	-	-
ENSG00000110723	-0.9912	3.256e-02	-0.5249	7.079e-01	-0.777	1.100e-01	-0.02342	5.620e-01	1.993e-01	4.267e-01	-	-	-	-
ENSG00000182197	-0.0131	9.506e-01	1.087e+00	1.991e-01	-	-	9.344e-02	2.466e-08	-0.3838	4.506e-02	-	-	-	-
ENSG00000158008	-0.06115	9.631e-01	-1.665	5.155e-01	-0.7981	8.441e-01	-	-	-0.05385	7.939e-01	-	-	-	-
ENSG00000104313	-0.391	5.640e-01	5.532e-02	9.755e-01	-	-	-	-	-0.03047	9.084e-01	-	-	-	-
ENSG00000158161	-0.06975	3.949e-01	9.518e-01	7.698e-02	-	-	1.846e-02	2.123e-01	1.084e-01	8.112e-02	-	-	-	-
ENSG00000108799	-0.2604	7.541e-03	-0.112	8.209e-01	-0.1923	3.767e-02	3.376e-02	7.450e-03	-0.006247	9.284e-01	-	-	-	-
ENSG00000092820	-0.6166	5.107e-13	1.657e-02	9.321e-01	-	-	-0.07219	7.622e-05	3.090e-01	1.295e-01	2.857e-02	5.253e-01	-0.1179	1.764e-01
ENSG00000164251	2.020e-01	7.481e-01	5.175e-01	8.246e-01	3.469e-01	9.149e-01	1.615e-01	3.763e-07	-0.5294	3.322e-01	-	-	-	-
ENSG00000164220	-0.9579	3.822e-01	6.016e-01	8.388e-01	-	-	-	-	-0.05511	9.470e-01	-	-	-	-
ENSG00000127533	1.567e+00	3.612e-15	8.366e-01	4.371e-01	1.231e+00	5.540e-14	-	-	1.861e-01	8.237e-01	-	-	-	-
ENSG00000198734	6.499e-02	8.876e-01	-0.7725	6.504e-01	-	-	9.332e-02	5.618e-04	-0.2355	4.118e-01	-	-	9.298e-02	3.078e-01
ENSG00000057593	-1.057	3.106e-01	-1.32	6.434e-01	-1.178	5.216e-01	-	-	-0.9916	4.626e-03	3.595e-02	4.580e-01	-0.11	1.892e-01
ENSG00000185010	5.913e-01	3.090e-04	5.995e-01	4.257e-01	5.950e-01	1.307e-03	-	-	-0.3109	2.099e-02	-	-	1.945e-01	3.285e-02
ENSG00000277150	-0.4861	5.432e-03	-0.5842	5.052e-01	-0.5312	1.893e-02	1.209e-01	2.390e-01	-0.374	5.771e-01	-	-	-	-
ENSG00000165591	9.421e-01	5.418e-02	-1.087	6.728e-01	-	-	-	-	6.736e-02	7.688e-01	-	-	-0.1901	3.436e-02
ENSG00000162585	-0.2001	2.395e-02	-0.2174	6.180e-01	-0.208	7.716e-02	-0.02375	5.184e-01	4.268e-01	2.267e-03	-	-	-	-
ENSG00000131944	-0.443	3.358e-01	7.469e-01	6.440e-01	-	-	8.497e-02	2.641e-03	1.239e-01	7.869e-01	-	-	-	-
ENSG00000121769	3.605e-01	5.114e-01	-1.058	6.279e-01	-	-	-	-	-0.5314	5.126e-02	-	-	-0.1148	1.678e-01
ENSG00000170323	-0.01258	9.254e-01	1.048e+00	8.102e-02	-	-	-	-	1.010e-01	9.167e-01	-0.03966	6.891e-01	5.803e-02	5.148e-01
ENSG00000164687	-0.2868	1.582e-02	3.266e-01	5.175e-01	-	-	-	-	-0.5123	4.860e-02	-0.02843	8.529e-01	-0.166	6.832e-02
ENSG00000149485	8.758e-01	9.588e-07	7.039e-01	3.950e-01	7.968e-01	5.979e-06	-0.02739	3.661e-01	-0.0499	7.415e-01	-	-	-	-
ENSG00000134824	7.701e-01	2.210e-06	-0.0375	9.524e-01	-	-	-0.01154	9.780e-01	-0.2517	1.496e-01	-	-	-	-
ENSG00000221968	-0.43	2.536e-01	2.240e-01	8.561e-01	-	-	-0.03426	3.732e-01	-0.04474	6.568e-01	-	-	-	-
ENSG00000113194	-0.2187	1.950e-01	-0.4741	5.383e-01	-0.336	3.415e-01	2.343e-02	2.522e-03	-0.08104	1.593e-01	-	-	-	-
ENSG00000103876	1.251e+00	7.469e-13	3.590e-01	5.780e-01	8.412e-01	1.272e-11	-	-	-0.02675	8.861e-01	-	-	-0.03281	7.172e-01
ENSG00000180185	-0.1557	4.608e-01	-0.2128	8.226e-01	-0.1819	7.467e-01	-0.02204	5.609e-01	-0.1629	1.307e-01	-	-	-	-
ENSG00000115042	-0.5887	3.060e-02	3.731e-01	7.851e-01	-	-	-0.03297	3.758e-02	-0.1033	1.289e-01	-	-	-	-
ENSG00000144199	-0.8751	7.367e-02	-0.08702	9.752e-01	-0.5131	2.610e-01	-0.03421	2.286e-01	-0.2989	1.273e-02	-	-	-	-
ENSG00000135472	-0.3536	7.225e-01	6.121e-01	8.293e-01	-	-	-	-	-0.5586	2.695e-02	-	-	-	-
ENSG00000167106	-0.4988	1.430e-06	7.006e-02	7.564e-01	-	-	-	-	3.975e-02	8.166e-01	-	-	-	-
ENSG00000162636	-0.1391	1.132e-01	2.600e-01	6.194e-01	-	-	-	-	-0.2375	2.099e-01	-	-	-	-
ENSG00000133193	4.443e-01	3.764e-06	3.377e-01	3.716e-01	3.953e-01	2.025e-05	-0.03805	3.609e-01	-0.07306	2.332e-01	-	-	-	-
ENSG00000182518	1.249e-01	6.098e-01	8.967e-02	9.478e-01	1.087e-01	8.948e-01	-0.03559	3.550e-01	1.102e-01	3.172e-01	-	-	-	-
ENSG00000273018	-0.622	3.599e-01	-1.678	4.419e-01	-1.107	4.515e-01	-	-	-0.626	5.738e-02	-	-	-	-
ENSG00000065809	-0.1511	5.342e-03	-0.1392	5.542e-01	-0.1456	2.020e-02	1.672e-02	2.525e-01	5.272e-01	4.239e-02	-	-	-	-
ENSG00000125898	8.419e-01	3.559e-16	1.413e-01	6.595e-01	5.201e-01	8.660e-15	-0.03899	3.258e-01	-0.1208	6.295e-01	-	-	-	-
ENSG00000169122	6.153e-01	8.759e-03	7.578e-03	9.944e-01	3.362e-01	5.002e-02	-	-	8.077e-02	4.658e-01	-	-	-	-
ENSG00000184731	7.361e-01	3.173e-01	1.219e+00	5.907e-01	9.578e-01	5.012e-01	-0.06007	3.432e-01	-0.06015	7.502e-01	-	-	-	-
ENSG00000197245	-0.02602	9.470e-01	7.810e-01	5.028e-01	-	-	-	-	9.156e-01	7.503e-03	-	-	-	-
ENSG00000166801	-0.4779	8.151e-05	5.752e-01	2.591e-01	-	-	1.968e-02	1.050e-01	4.906e-01	2.296e-02	-	-	-	-
ENSG00000245571	-0.8142	5.253e-02	1.093e-01	9.385e-01	-	-	-	-	6.130e-02	7.798e-01	-	-	-	-
ENSG00000189057	-0.8854	3.151e-02	-0.9642	4.803e-01	-0.9216	7.855e-02	-	-	1.029e+00	3.935e-01	-	-	-	-
ENSG00000138439	-0.6033	2.625e-09	2.522e-01	5.097e-01	-	-	-0.06082	1.165e-03	-0.02783	7.977e-01	-	-	-	-
ENSG00000197798	2.224e-01	1.056e-01	7.082e-01	3.645e-01	4.455e-01	1.639e-01	-	-	2.056e-01	2.986e-02	-	-	-	-
ENSG00000048828	3.705e-01	1.966e-12	-0.1172	5.517e-01	-	-	3.490e-02	2.439e-02	1.663e-01	3.911e-02	-	-	-	-
ENSG00000188938	-0.2731	1.984e-03	7.228e-01	1.338e-01	-	-	4.665e-02	2.917e-08	1.400e-01	3.205e-02	-	-	-	-
ENSG00000112584	-0.1026	2.121e-01	-0.4128	3.799e-01	-0.2451	2.835e-01	-	-	-0.01303	8.131e-01	-	-	-	-
ENSG00000184083	-0.4423	4.483e-02	8.178e-01	4.755e-01	-	-	-0.03548	2.171e-02	1.439e-01	1.466e-01	-	-	-	-
ENSG00000187866	-0.2876	4.704e-02	6.065e-01	4.405e-01	-	-	-	-	1.631e-01	1.148e-01	-	-	-	-
ENSG00000156500	5.093e-01	4.471e-03	-0.6592	5.461e-01	-	-	-	-	-0.01466	9.098e-01	-	-	-	-
ENSG00000150510	-0.3503	4.225e-01	7.864e-01	6.385e-01	-	-	-	-	1.905e-01	3.977e-01	-	-	-	-
ENSG00000124019	2.606e-01	5.261e-01	1.236e+00	4.029e-01	7.087e-01	5.407e-01	-0.02492	4.839e-01	7.715e-01	3.112e-02	-	-	-	-
ENSG00000175182	-0.1468	3.640e-01	1.188e-02	9.878e-01	-	-	6.161e-02	6.121e-04	-0.2253	4.805e-02	-	-	-	-
ENSG00000159784	4.158e-02	9.309e-01	2.362e-01	8.766e-01	1.310e-01	9.819e-01	-0.02636	6.985e-01	-0.2127	1.904e-01	-	-	-	-
ENSG00000234545	-0.1182	5.492e-01	-0.2762	7.902e-01	-0.1908	7.962e-01	-	-	1.420e-01	1.715e-01	-	-	-	-
ENSG00000082269	3.315e-02	8.240e-01	4.929e-01	5.691e-01	2.443e-01	8.240e-01	-0.02731	2.055e-01	-0.01155	8.877e-01	-	-	-	-
ENSG00000147724	-0.6154	4.519e-01	-0.05388	9.710e-01	-0.3575	8.003e-01	-	-	-0.2449	3.972e-01	-	-	-	-
ENSG00000138640	2.569e-01	7.252e-02	5.790e-01	4.014e-01	4.048e-01	1.321e-01	-0.07006	1.216e-02	1.719e-01	1.494e-01	-	-	-	-
ENSG00000248019	-0.2778	5.642e-01	6.873e-01	6.761e-01	-	-	7.325e-02	5.821e-05	2.070e-01	8.534e-02	-	-	-	-
ENSG00000148541	-0.1203	8.203e-01	-0.6216	6.960e-01	-0.3506	8.910e-01	-	-	3.878e-02	8.334e-01	-	-	-	-
ENSG00000138286	6.018e-01	7.338e-08	6.438e-02	9.247e-01	3.550e-01	1.188e-06	-	-	5.650e-02	4.798e-01	-	-	-	-
ENSG00000204442	-0.4086	5.566e-01	7.345e-01	5.950e-01	-	-	-	-	-0.2562	1.661e-01	-	-	-	-
ENSG00000268350	-0.8668	2.429e-02	-0.4841	7.581e-01	-0.691	9.199e-02	-0.01417	8.972e-01	3.120e-02	7.967e-01	-	-	-	-
ENSG00000268350	-0.8668	2.429e-02	-0.4841	7.581e-01	-0.691	9.199e-02	-0.02928	8.478e-03	3.120e-02	7.967e-01	-	-	-	-
ENSG00000236438	3.015e-01	3.588e-01	1.134e+00	3.724e-01	6.839e-01	4.026e-01	-	-	2.242e-01	3.856e-01	-	-	-	-
ENSG00000233013	5.842e-01	1.844e-01	-1.621	5.742e-01	-	-	-	-	-0.287	6.911e-01	-	-	-	-
ENSG00000260528	8.706e-01	2.632e-07	-0.3347	6.705e-01	-	-	-	-	6.350e-02	7.891e-01	-	-	-	-
ENSG00000051009	-0.2502	1.204e-01	6.327e-01	3.325e-01	-	-	-	-	-0.2191	5.240e-03	-	-	-	-
ENSG00000151553	5.647e-01	9.044e-11	2.213e-01	6.632e-01	4.070e-01	1.472e-09	-	-	-0.09262	2.888e-01	-	-	-	-
ENSG00000170264	-0.6377	2.923e-01	6.175e-01	7.875e-01	-	-	-	-	6.421e-02	5.842e-01	-	-	-	-
ENSG00000156050	-0.4552	3.785e-02	-0.2471	7.819e-01	-0.3596	1.338e-01	-0.03554	1.989e-02	-0.1852	2.699e-02	-	-	-	-
ENSG00000114023	-0.6035	5.155e-06	2.174e-01	7.860e-01	-	-	3.508e-02	1.784e-03	-0.4808	5.715e-04	-	-	5.233e-02	5.543e-01
ENSG00000196990	-0.4402	6.996e-01	3.432e-01	9.076e-01	-	-	-	-	-0.05954	8.050e-01	-	-	-0.3153	4.135e-04
ENSG00000188163	6.357e-01	2.103e-01	-1.122	7.047e-01	-	-	-	-	1.225e-02	9.836e-01	-	-	-	-
ENSG00000154319	-0.8485	1.109e-02	5.179e-01	6.098e-01	-	-	-0.08498	2.364e-01	3.941e-01	7.671e-02	-	-	-	-
ENSG00000183615	-0.3831	2.236e-01	-0.38	6.971e-01	-0.3817	4.456e-01	-	-	2.137e+00	4.875e-05	-	-	-	-
ENSG00000054965	-0.3583	7.291e-04	-0.07959	8.481e-01	-0.2303	5.187e-03	2.252e-02	2.821e-01	-0.06185	2.846e-01	-	-	-	-
ENSG00000152102	-0.06929	2.558e-01	-0.0523	8.152e-01	-0.06149	5.354e-01	-	-	-0.1468	4.690e-02	-	-	-	-
ENSG00000283597	-0.6209	5.626e-01	-0.4789	8.714e-01	-0.5556	8.397e-01	-	-	-0.8732	2.039e-02	-	-	-	-
ENSG00000148468	-0.3238	3.508e-01	-0.73	5.548e-01	-0.5104	5.131e-01	-0.08964	9.904e-03	8.343e-02	4.195e-01	-	-	-0.3064	3.175e-04
ENSG00000174132	-0.08253	8.463e-01	-1.252	4.960e-01	-0.6197	7.841e-01	1.702e-01	2.365e-14	-0.4186	2.865e-04	-	-	2.392e-01	8.077e-03
ENSG00000197520	-1.429	3.134e-03	-1.336	4.782e-01	-1.386	1.124e-02	-0.07765	2.059e-01	9.838e-01	5.942e-02	-	-	-	-
ENSG00000168754	-0.2061	7.272e-01	-0.617	7.802e-01	-0.3948	8.889e-01	-	-	-0.2393	4.190e-01	-	-	-	-
ENSG00000125804	-0.412	4.154e-01	-0.3541	7.649e-01	-0.3854	6.821e-01	-	-	1.162e-01	5.949e-01	-	-	-	-
ENSG00000175170	4.328e-01	3.836e-01	1.344e+00	3.413e-01	8.513e-01	3.971e-01	-	-	-0.2407	1.220e-01	-	-	-	-
ENSG00000111879	-1.352	6.422e-02	-1.81	3.460e-01	-1.562	1.068e-01	-0.04673	2.128e-01	-0.03945	8.296e-01	-	-	-	-
ENSG00000222011	9.087e-01	2.049e-08	-1.746	1.466e-01	-	-	-	-	-0.04806	5.629e-01	-	-	-	-
ENSG00000214439	6.937e-01	3.270e-02	1.951e-01	9.474e-01	4.647e-01	1.386e-01	-	-	4.954e-03	9.766e-01	-	-	-	-
ENSG00000214447	1.306e+00	1.605e-02	3.509e-01	9.056e-01	8.673e-01	7.605e-02	-	-	1.043e+00	3.517e-03	-	-	-	-
ENSG00000104059	-0.366	5.716e-01	1.745e-01	9.317e-01	-	-	-	-	-0.3247	1.113e-01	-	-	-	-
ENSG00000135063	-0.8636	2.014e-01	1.841e+00	2.090e-01	-	-	-	-	1.964e-01	5.160e-01	-	-	-	-
ENSG00000160767	4.819e-01	7.143e-03	8.955e-01	2.582e-01	6.718e-01	1.346e-02	-	-	1.621e-01	1.566e-01	-	-	-	-
ENSG00000125386	2.693e-01	1.822e-04	2.686e-01	4.922e-01	2.690e-01	9.252e-04	-	-	1.195e-01	6.441e-02	-	-	-	-
ENSG00000248429	-0.6735	1.942e-01	1.426e+00	3.926e-01	-	-	-	-	5.688e-01	4.771e-02	-	-	-	-
ENSG00000221909	4.382e-02	8.857e-01	1.259e-01	9.400e-01	8.151e-02	9.851e-01	-	-	-0.1076	2.901e-01	-	-	-	-
ENSG00000165669	1.983e-01	1.964e-02	-0.3981	3.753e-01	-	-	4.414e-03	8.967e-01	-0.06681	4.383e-01	-	-	-	-
ENSG00000205108	-0.221	9.174e-01	-1.447	6.248e-01	-0.7843	8.922e-01	-	-	4.244e-01	4.152e-01	-	-	-	-
ENSG00000160256	-0.8596	2.951e-04	9.543e-01	3.427e-01	-	-	-	-	-0.08042	5.331e-01	-	-	-	-
ENSG00000108950	-0.1597	7.720e-01	-1.31	4.912e-01	-0.6879	7.469e-01	-0.2911	1.495e-04	9.778e-01	2.360e-03	-	-	3.442e-02	7.030e-01
ENSG00000177706	-0.8854	2.307e-02	-0.1694	9.118e-01	-0.5565	1.023e-01	-0.1245	5.003e-03	-0.06602	6.920e-01	-	-	-	-
ENSG00000177150	2.918e-01	4.185e-02	8.734e-01	2.995e-01	5.589e-01	6.743e-02	-	-	1.410e-01	1.485e-01	-	-	5.798e-02	5.300e-01
ENSG00000005238	5.301e-01	2.732e-09	7.816e-02	8.661e-01	3.225e-01	4.936e-08	-	-	-0.1909	5.063e-02	-	-	-	-
ENSG00000232300	-0.8113	7.550e-02	1.190e+00	4.175e-01	-	-	-	-	1.986e-01	3.244e-01	-	-	-	-
ENSG00000204856	6.348e-01	1.852e-04	-0.2283	8.070e-01	-	-	-	-	-0.04416	7.661e-01	-	-	-	-
ENSG00000196227	-0.3715	3.278e-04	-0.485	3.587e-01	-0.4237	1.182e-03	5.561e-02	4.847e-08	-0.1438	2.359e-01	-	-	-	-
ENSG00000164970	-0.2088	7.646e-02	1.504e-01	7.167e-01	-	-	-	-	-0.05081	5.652e-01	-	-	-	-
ENSG00000178761	-0.1427	3.458e-01	-0.4047	5.441e-01	-0.263	5.024e-01	1.723e-02	1.561e-02	4.832e-02	3.948e-01	-	-	-	-
ENSG00000235618	3.476e-01	6.637e-01	-0.2473	9.334e-01	-	-	-	-	-0.2194	4.391e-01	-	-	-	-
ENSG00000188732	5.502e-02	8.914e-01	2.393e+00	1.347e-01	1.129e+00	3.746e-01	-0.02696	2.031e-01	-0.1417	4.121e-01	-	-	-	-
ENSG00000139438	-1.248	6.087e-02	3.104e+00	4.062e-02	-	-	-	-	3.561e-01	1.808e-01	-	-	-	-
ENSG00000225684	2.889e-02	9.579e-01	1.132e-01	9.111e-01	6.763e-02	9.915e-01	-	-	-0.1698	8.385e-01	-	-	-	-
ENSG00000269911	-1.591	3.743e-02	-1.161	6.516e-01	-1.394	1.150e-01	-	-	8.526e-03	9.653e-01	-	-	-	-
ENSG00000225828	1.391e+00	5.692e-03	9.675e-01	6.074e-01	1.196e+00	2.305e-02	-	-	4.095e-01	9.182e-03	-	-	-	-
ENSG00000203778	8.983e-02	8.577e-01	-1.511	5.454e-01	-	-	-0.05765	2.398e-01	8.102e-02	5.889e-01	-	-	-	-
ENSG00000167930	5.897e-01	4.440e-04	2.644e-01	7.814e-01	4.403e-01	3.111e-03	-0.07366	5.060e-03	-0.05574	6.929e-01	-	-	-	-
ENSG00000283267	-1.401	3.102e-01	-0.6833	8.174e-01	-1.072	6.015e-01	-	-	5.687e-02	9.220e-01	-	-	-	-
ENSG00000233261	-0.5697	3.252e-01	-0.8397	7.767e-01	-0.6937	6.001e-01	-	-	4.958e-01	5.781e-01	-	-	-	-
ENSG00000174749	-0.2249	1.018e-01	2.706e-01	6.840e-01	-	-	-	-	3.498e-01	1.287e-02	-	-	-	-
ENSG00000231527	-0.5133	1.226e-01	-0.4944	5.607e-01	-0.5046	2.527e-01	-	-	-0.3974	2.074e-02	-	-	-	-
ENSG00000274026	-1.701	2.560e-01	-0.1824	9.304e-01	-1.004	5.799e-01	6.397e-02	2.592e-01	5.114e-01	1.281e-02	-	-	-	-
ENSG00000226777	-0.07889	5.560e-01	-0.5416	2.137e-01	-0.2914	3.720e-01	-0.1509	2.307e-06	1.124e+00	3.186e-01	-	-	-	-
ENSG00000105058	4.143e-01	3.502e-09	7.670e-02	8.303e-01	2.593e-01	6.006e-08	8.177e-02	2.655e-10	-0.1322	9.441e-02	-	-	-	-
ENSG00000071889	3.415e-01	6.259e-03	-0.2555	6.961e-01	-	-	-	-	-0.0264	7.507e-01	-	-	-	-
ENSG00000196937	8.749e-02	4.651e-01	1.688e-01	8.046e-01	1.249e-01	7.421e-01	-0.06099	2.989e-02	-0.4931	1.584e-02	-0.004179	9.342e-01	-	-
ENSG00000230368	5.270e-01	4.054e-01	-0.07567	9.791e-01	-	-	9.181e-02	1.889e-01	1.170e+00	7.185e-03	-	-	-	-
ENSG00000272414	-0.6739	3.638e-01	-0.8598	6.351e-01	-0.7593	5.695e-01	-	-	-0.3415	2.301e-01	-	-	-	-
ENSG00000071859	2.287e-02	7.727e-01	1.007e-01	8.484e-01	5.860e-02	9.324e-01	-	-	1.914e-02	8.386e-01	-	-	-	-
ENSG00000145945	-0.02818	8.832e-01	2.808e-01	7.117e-01	-	-	-	-	-0.1875	1.551e-01	-	-	-	-
ENSG00000174137	-0.8135	1.649e-01	-0.364	8.430e-01	-0.607	4.132e-01	-	-	-0.08503	6.935e-01	-	-	-	-
ENSG00000120709	-0.2542	6.150e-03	4.467e-01	3.064e-01	-	-	1.515e-01	1.501e-10	8.694e-02	2.001e-01	-	-	-	-
ENSG00000255052	-0.4158	5.139e-01	1.889e+00	2.714e-01	-	-	-	-	-0.08812	7.125e-01	-	-	-	-
ENSG00000188610	-0.4024	5.522e-01	-0.6067	8.376e-01	-0.4962	8.191e-01	-	-	1.165e-01	8.246e-01	-	-	-	-
ENSG00000009780	-0.3712	1.949e-02	9.309e-01	2.983e-01	-	-	-	-	-0.2105	4.522e-02	-	-	-	-
ENSG00000077458	-0.1427	2.723e-01	9.494e-01	1.457e-01	-	-	-	-	-0.05187	6.191e-01	-	-	-	-
ENSG00000157470	-0.5276	2.600e-01	-1.902	2.559e-01	-1.159	2.468e-01	-	-	-0.4514	8.421e-02	-	-	-	-
ENSG00000153347	1.260e+00	5.041e-08	1.699e+00	1.654e-01	1.461e+00	1.635e-07	-	-	6.667e-01	4.035e-01	-	-	-	-
ENSG00000188522	-0.4291	1.452e-01	-0.1651	8.573e-01	-0.3079	3.839e-01	-0.07908	1.170e-02	1.676e-01	6.382e-01	-	-	-	-
ENSG00000180921	1.211e-01	7.948e-01	3.228e-01	7.668e-01	2.138e-01	9.112e-01	-0.1116	9.285e-02	-0.05138	7.645e-01	-	-	-	-
ENSG00000173295	-0.01428	9.857e-01	5.961e-01	7.272e-01	-	-	-0.04365	4.503e-01	-0.5674	4.042e-02	-	-	-	-
ENSG00000158483	-0.7086	5.482e-02	1.006e+00	5.467e-01	-	-	-	-	-0.2073	1.890e-01	-	-	-	-
ENSG00000160172	-0.2104	6.981e-01	1.306e+00	5.340e-01	-	-	-	-	-0.2764	3.280e-01	-	-	-	-
ENSG00000251669	-0.3195	6.112e-01	1.227e+00	5.783e-01	-	-	-	-	-0.4341	3.906e-02	-	-	-	-
ENSG00000182118	-0.09819	5.942e-01	2.962e-01	7.797e-01	-	-	5.880e-02	5.069e-03	1.997e-01	4.484e-01	-	-	-	-
ENSG00000137414	4.162e-01	3.296e-04	-0.5449	3.875e-01	-	-	1.286e-01	6.900e-10	1.324e-01	1.122e-01	-	-	-	-
ENSG00000171847	-0.6133	4.845e-01	-0.9192	7.562e-01	-0.7538	7.342e-01	-	-	-0.2971	2.024e-01	-	-	-	-
ENSG00000188343	-0.07834	7.107e-01	3.169e-01	7.659e-01	-	-	-	-	5.251e-02	6.749e-01	-	-	-	-
ENSG00000119812	-0.5068	6.819e-04	-0.2866	6.731e-01	-0.4056	3.987e-03	-0.05981	2.323e-05	-0.07206	4.488e-01	-	-	-	-
ENSG00000130244	-0.5564	3.406e-05	-0.05982	9.370e-01	-0.3283	3.623e-04	1.559e-02	4.425e-01	1.814e-01	9.440e-02	-	-	-	-
ENSG00000187268	1.431e-01	8.508e-01	-0.6399	7.991e-01	-	-	-	-	-0.284	8.756e-01	-	-	-	-
ENSG00000198690	-0.2294	1.015e-01	-0.6441	3.677e-01	-0.4199	1.600e-01	-0.06254	6.980e-05	2.246e-01	6.559e-03	-	-	-	-
ENSG00000187741	1.763e-01	1.976e-01	-1.304	7.490e-02	-	-	-	-	-0.2062	2.988e-01	-	-	-	-
ENSG00000158169	-0.1474	4.809e-01	7.827e-01	4.769e-01	-	-	-0.02571	3.998e-01	-0.05505	6.989e-01	-	-	-	-
ENSG00000144554	1.615e-02	8.945e-01	-0.8362	3.083e-01	-	-	1.150e-02	5.565e-01	-0.5958	7.607e-02	-	-	-	-
ENSG00000112039	-0.418	1.078e-01	-0.3693	7.268e-01	-0.3956	2.779e-01	4.265e-02	1.932e-03	3.509e-01	6.598e-02	-	-	-	-
ENSG00000183161	-0.485	2.357e-04	-0.3379	6.010e-01	-0.4174	1.397e-03	-	-	1.442e-01	2.564e-01	-	-	5.679e-02	5.326e-01
ENSG00000221829	-0.6774	2.545e-02	9.556e-01	3.633e-01	-	-	-	-	1.928e-01	6.486e-02	-	-	-	-
ENSG00000140525	3.175e-01	2.267e-03	4.219e-01	5.621e-01	3.654e-01	9.768e-03	-0.04865	1.406e-03	-0.2247	3.165e-01	-	-	-	-
ENSG00000115392	9.157e-01	1.342e-15	2.542e-01	5.772e-01	6.119e-01	2.776e-14	-	-	9.009e-02	5.340e-01	-	-	2.117e-01	1.885e-02
ENSG00000187790	5.419e-01	3.462e-04	2.432e-01	7.900e-01	4.047e-01	2.517e-03	-0.04948	3.483e-02	-0.3647	1.065e-02	-	-	-	-
ENSG00000203780	1.996e-01	8.367e-01	-1.023	7.296e-01	-	-	-0.1426	5.066e-03	-0.2827	1.658e-01	-	-	-	-
ENSG00000078098	-0.8666	5.012e-01	1.732e+00	4.905e-01	-	-	-	-	3.838e-01	2.312e-01	-0.01771	7.230e-01	2.548e-02	7.716e-01
ENSG00000197601	1.136e-01	9.070e-02	-0.03919	9.179e-01	-	-	-	-	1.594e-02	8.942e-01	-	-	-	-
ENSG00000178162	6.150e-02	8.693e-01	-0.4242	7.945e-01	-	-	-	-	1.618e-01	2.372e-01	-	-	-	-
ENSG00000145982	2.758e-01	2.538e-02	-1.301	6.261e-02	-	-	-	-	-0.04459	6.070e-01	-	-	1.812e-01	4.719e-02
ENSG00000179115	2.427e-01	1.049e-03	3.162e-02	9.328e-01	1.457e-01	7.760e-03	-0.03296	1.198e-01	-0.2665	9.386e-03	-	-	-	-
ENSG00000116120	-0.1351	2.577e-01	-0.07521	9.033e-01	-0.1076	5.721e-01	-0.04358	8.326e-04	-0.3735	6.660e-03	-	-	-	-
ENSG00000026103	-0.2719	3.068e-01	2.375e+00	3.075e-02	-	-	1.015e-01	1.902e-06	1.866e-01	4.384e-01	-0.00764	8.683e-01	-	-
ENSG00000169710	-0.4069	1.691e-03	2.159e-01	6.048e-01	-	-	-0.1555	1.194e-03	-0.04534	6.611e-01	-	-	-0.05185	5.844e-01
ENSG00000164896	-0.3829	7.021e-03	-0.4982	3.459e-01	-0.4359	1.705e-02	-0.04149	3.252e-02	4.394e-02	5.978e-01	-	-	-	-
ENSG00000138399	8.299e-01	2.720e-12	-0.8357	3.005e-01	-	-	-0.06266	3.496e-04	1.657e-01	8.041e-02	-	-	-	-
ENSG00000118246	-0.5569	1.340e-03	3.176e-01	6.922e-01	-	-	-0.04751	1.343e-03	-0.2066	1.480e-02	-	-	-	-
ENSG00000124279	-0.3518	2.391e-01	4.027e-01	7.361e-01	-	-	-	-	-0.09807	4.817e-01	-	-	-	-
ENSG00000215251	5.585e-01	3.749e-06	1.292e-01	8.475e-01	3.613e-01	4.340e-05	3.277e-02	1.803e-03	-0.01236	8.979e-01	-	-	-	-
ENSG00000083857	-0.1875	6.913e-01	6.738e-01	6.794e-01	-	-	-0.08494	2.237e-01	5.257e-01	3.492e-02	-	-	-	-
ENSG00000165323	-0.1033	8.572e-01	-0.7168	5.941e-01	-0.3851	8.530e-01	-	-	-0.4707	1.291e-02	-	-	-	-
ENSG00000196159	-0.02963	9.147e-01	1.222e+00	2.360e-01	-	-	6.573e-02	1.820e-01	3.841e-01	8.434e-02	-	-	-	-
ENSG00000235297	-1.391	2.371e-06	-0.03862	9.585e-01	-0.77	3.181e-05	-	-	9.850e-02	9.726e-01	-	-	-	-
ENSG00000188878	-0.2785	3.991e-01	1.333e-01	9.027e-01	-	-	-0.04293	1.029e-01	1.943e-01	7.887e-02	-	-	-	-
ENSG00000134452	9.386e-02	2.449e-01	3.514e-01	3.960e-01	2.122e-01	3.232e-01	-0.02513	3.621e-02	-0.01632	7.801e-01	-	-	-	-
ENSG00000162458	-0.5908	2.394e-01	-1.145	4.178e-01	-0.8453	3.303e-01	-	-	4.147e-01	3.538e-01	-	-	-	-
ENSG00000163520	3.752e-01	4.571e-01	6.100e-01	6.521e-01	4.830e-01	6.589e-01	-0.0917	9.418e-02	2.718e-01	4.068e-01	-	-	-	-
ENSG00000140092	-0.7631	1.741e-02	6.677e-02	9.562e-01	-	-	-0.02547	7.207e-01	1.247e-01	6.356e-01	-	-	3.841e-02	6.600e-01
ENSG00000144152	-0.1478	6.835e-01	1.932e-01	8.798e-01	-	-	-0.04803	1.305e-01	-0.264	3.806e-01	-	-	-	-
ENSG00000166147	1.191e-01	6.965e-01	1.031e-01	8.929e-01	1.118e-01	9.173e-01	-	-	-0.2466	1.689e-01	-	-	-	-
ENSG00000138829	-0.524	2.603e-01	4.134e-01	7.746e-01	-	-	-	-	-0.2448	6.631e-01	-	-	-	-
ENSG00000142449	-1.441	2.785e-01	-1.379	5.923e-01	-1.412	4.622e-01	-	-	-0.5232	1.782e-01	-	-	1.657e-01	5.822e-02
ENSG00000165140	-0.3243	8.806e-03	-0.2235	7.602e-01	-0.278	4.021e-02	-	-	-0.8411	7.979e-02	-0.1239	2.680e-01	-0.1536	8.826e-02
ENSG00000156860	4.861e-01	5.744e-10	-0.09137	7.351e-01	-	-	3.161e-02	3.187e-01	3.954e-01	1.469e-03	-	-	-	-
ENSG00000161040	1.314e+00	4.612e-13	1.063e+00	4.258e-01	1.199e+00	5.942e-12	2.339e-01	2.735e-12	-0.08535	6.695e-01	-	-	-	-
ENSG00000107872	-0.3991	1.965e-04	-0.5744	4.355e-01	-0.4796	8.873e-04	4.022e-02	6.110e-02	-0.3417	1.822e-02	-	-	-	-
ENSG00000127585	-0.3688	1.563e-01	1.618e+00	1.095e-01	-	-	-0.04394	4.859e-01	-0.3548	1.579e-01	-	-	-	-
ENSG00000145743	7.698e-01	2.537e-14	-0.614	1.860e-01	-	-	-	-	-0.1154	3.014e-01	-	-	-	-
ENSG00000155034	-0.531	7.540e-04	5.025e-01	4.447e-01	-	-	-0.0572	2.137e-01	5.883e-02	6.479e-01	-	-	-	-
ENSG00000099364	-0.2227	1.166e-01	7.496e-02	9.134e-01	-	-	-0.01258	7.778e-01	1.276e-01	3.348e-01	-	-	-	-
ENSG00000260852	-0.04833	9.206e-01	-2.034	1.584e-01	-0.9604	4.267e-01	-	-	8.756e-01	2.968e-05	-	-	-	-
ENSG00000153558	4.332e-01	2.524e-01	2.049e-01	9.121e-01	3.283e-01	5.683e-01	-	-	-0.3099	7.523e-02	-	-	-	-
ENSG00000108306	2.800e-01	2.439e-03	-0.7234	2.178e-01	-	-	-	-	-0.1162	8.221e-02	-	-	-	-
ENSG00000005812	1.315e-01	1.336e-02	9.487e-02	7.831e-01	1.147e-01	5.818e-02	4.204e-02	1.099e-02	1.603e-02	8.441e-01	-	-	-	-
ENSG00000112234	8.603e-01	5.206e-12	4.297e-03	9.928e-01	4.671e-01	1.395e-10	-	-	2.074e-01	5.920e-02	-	-	-	-
ENSG00000118564	-0.1838	2.845e-03	3.248e-02	9.122e-01	-	-	1.132e-01	1.338e-08	3.405e-02	6.693e-01	-	-	-0.02386	8.004e-01
ENSG00000182325	-0.3984	1.342e-01	6.272e-01	6.400e-01	-	-	-	-	1.803e-01	1.509e-01	-	-	-	-
ENSG00000183580	6.760e-02	8.641e-01	-0.2524	8.641e-01	-	-	-	-	4.556e-01	1.296e-02	-	-	-	-
ENSG00000135722	1.826e-01	7.115e-01	3.513e-01	9.055e-01	2.601e-01	9.275e-01	-	-	2.220e-01	2.698e-01	-	-	-	-
ENSG00000147912	-0.3058	4.754e-01	-0.07265	9.548e-01	-0.1987	8.124e-01	-	-	1.318e-02	9.057e-01	-	-	-	-
ENSG00000269190	-1.001	2.406e-01	-1.818	4.682e-01	-1.376	3.586e-01	-	-	1.245e-01	2.714e-01	-	-	-	-
ENSG00000116661	-0.1747	6.092e-01	5.771e-01	6.761e-01	-	-	-0.05578	3.791e-01	1.247e-01	5.408e-01	-	-	-	-
ENSG00000135108	-0.2786	2.615e-02	5.264e-02	9.106e-01	-	-	-0.03836	1.490e-03	-0.2403	3.653e-03	-	-	-	-
ENSG00000167196	-0.2554	2.987e-02	1.312e-01	8.557e-01	-	-	-	-	-0.07892	3.913e-01	-	-	-	-
ENSG00000147364	-0.3301	2.140e-02	1.441e-01	8.461e-01	-	-	-0.0334	7.650e-03	-0.07073	3.633e-01	-	-	-	-
ENSG00000161243	9.954e-02	9.069e-01	6.854e-01	8.167e-01	3.686e-01	9.630e-01	-	-	-0.0517	6.997e-01	-	-	-	-
ENSG00000143756	-0.4678	1.780e-04	-0.3646	5.056e-01	-0.4204	9.281e-04	1.597e-02	2.923e-01	-0.02744	7.844e-01	-	-	-	-
ENSG00000110429	-0.3103	8.292e-03	2.316e-01	7.001e-01	-	-	8.363e-03	7.391e-01	-0.08364	2.973e-01	-	-	1.363e-01	1.574e-01
ENSG00000118496	-0.02219	8.295e-01	9.810e-01	3.298e-02	-	-	-	-	1.352e-01	1.702e-01	-	-	-	-
ENSG00000156804	-0.396	2.219e-02	-0.9338	1.453e-01	-0.6431	2.172e-02	-	-	3.069e-01	3.509e-02	-	-	-	-
ENSG00000165355	-0.1954	7.047e-02	-0.6797	3.109e-01	-0.4179	1.056e-01	8.455e-02	1.055e-09	-0.1542	2.815e-01	-	-	-	-
ENSG00000178974	-0.2534	1.068e-02	1.631e-01	7.734e-01	-	-	1.422e-02	3.319e-01	-0.3165	5.179e-02	-	-	-	-
ENSG00000145868	-0.4226	2.488e-05	8.184e-02	8.842e-01	-	-	7.315e-02	1.036e-10	-0.04804	4.626e-01	-	-	-	-
ENSG00000151876	-0.2181	1.455e-01	3.821e-01	7.292e-01	-	-	-0.04766	1.209e-01	-0.2746	2.105e-01	-	-	-	-
ENSG00000163833	6.951e-01	1.546e-01	1.057e+00	5.674e-01	8.613e-01	3.011e-01	-	-	-0.2249	4.926e-01	-	-	-	-
ENSG00000163013	-0.6541	5.868e-04	-0.1755	7.908e-01	-0.4343	4.026e-03	-0.1299	1.976e-03	-0.1025	6.504e-01	-	-	-	-
ENSG00000037637	-0.08199	3.522e-01	6.766e-01	1.927e-01	-	-	1.800e-02	1.596e-01	3.624e-03	9.597e-01	-	-	-	-
ENSG00000156509	3.643e-01	6.873e-01	-2.292	4.385e-01	-	-	-	-	-1.596	5.366e-03	-	-	-	-
ENSG00000132879	-0.5754	4.221e-03	-0.5038	5.654e-01	-0.5425	1.680e-02	-	-	-0.1701	1.477e-01	-	-	-	-
ENSG00000174013	1.477e-02	9.261e-01	-0.2924	6.524e-01	-	-	-0.03155	1.151e-01	-0.04439	6.530e-01	-	-	-	-
ENSG00000177051	-0.213	1.959e-01	-0.2288	7.044e-01	-0.2203	4.113e-01	-0.07164	9.875e-02	1.888e-01	7.441e-02	-	-	-	-
ENSG00000112029	-0.3984	1.326e-01	-0.5145	5.931e-01	-0.4517	2.786e-01	-	-	4.301e-01	1.373e-01	-	-	-	-
ENSG00000116663	-0.2742	5.436e-02	-0.2237	7.061e-01	-0.251	1.635e-01	5.713e-02	1.025e-02	2.473e-02	8.587e-01	-	-	-	-
ENSG00000100225	3.081e-01	1.860e-03	1.586e-01	4.357e-01	2.394e-01	6.579e-03	-0.08894	1.256e-02	-0.008933	9.504e-01	-	-	-	-
ENSG00000164117	3.426e-02	7.708e-01	2.416e-01	7.608e-01	1.295e-01	8.994e-01	-	-	1.816e-01	1.220e-01	-	-	-	-
ENSG00000112146	3.695e-01	1.423e-07	3.407e-01	3.728e-01	3.563e-01	9.416e-07	-0.07073	1.364e-02	-0.1787	1.098e-01	-	-	-	-
ENSG00000072803	2.940e-01	6.490e-05	5.621e-02	8.679e-01	1.848e-01	6.075e-04	2.763e-02	1.941e-03	1.809e-02	8.126e-01	-	-	-	-
ENSG00000119402	5.360e-02	3.653e-01	3.694e-01	1.980e-01	1.986e-01	2.623e-01	-	-	-0.1232	3.090e-02	-	-	-	-
ENSG00000230701	4.021e-01	7.646e-01	-2.446	4.084e-01	-	-	-0.05781	3.929e-02	2.078e-01	2.514e-01	-	-	-	-
ENSG00000159069	5.584e-01	9.296e-10	-0.1349	6.391e-01	-	-	5.167e-02	1.804e-05	-0.0267	7.592e-01	-	-	-	-
ENSG00000174989	-0.3062	8.307e-02	-0.5451	5.408e-01	-0.4159	1.843e-01	-	-	3.013e-02	7.838e-01	-	-	-	-
ENSG00000132004	4.891e-01	1.469e-01	-0.3069	8.613e-01	-	-	-0.03739	2.291e-01	-0.3167	5.028e-02	-	-	-	-
ENSG00000186431	-0.5342	7.909e-02	-0.057	9.676e-01	-0.315	2.732e-01	2.303e-01	0.000e+00	7.570e-01	1.614e-01	1.649e-01	4.319e-02	1.032e-01	2.483e-01
ENSG00000104921	-0.7102	1.589e-05	-0.608	2.048e-01	-0.6633	4.436e-05	-0.1072	3.173e-02	1.689e+00	4.739e-02	-0.1302	1.064e-01	-0.2509	6.232e-03
ENSG00000119616	-0.3757	2.702e-05	-0.2134	6.674e-01	-0.3011	2.150e-04	-0.02085	1.793e-01	6.107e-02	5.312e-01	-	-	-	-
ENSG00000275395	2.749e-02	9.156e-01	9.262e-01	1.827e-01	4.403e-01	4.664e-01	-0.1067	2.977e-02	1.083e+00	4.130e-02	-	-	-	-
ENSG00000198019	-0.2071	5.327e-01	4.682e-01	7.311e-01	-	-	-	-	3.883e-01	3.539e-01	-	-	-	-
ENSG00000143226	4.425e-01	2.404e-05	-0.03959	9.371e-01	-	-	1.983e-01	0.000e+00	9.287e-01	7.397e-03	-0.0638	4.145e-01	-0.1208	1.810e-01
ENSG00000143226	4.425e-01	2.404e-05	-0.03959	9.371e-01	-	-	1.983e-01	0.000e+00	9.287e-01	7.397e-03	-0.0638	4.145e-01	-0.1208	1.810e-01
ENSG00000244682	-0.3828	3.190e-01	1.474e+00	1.893e-01	-	-	-	-	4.483e-01	3.001e-01	-	-	-	-
ENSG00000203747	-0.3566	1.172e-04	-0.02935	9.146e-01	-0.2063	1.087e-03	1.130e-01	1.825e-03	2.951e-01	4.142e-01	-	-	-	-
ENSG00000104870	-0.398	1.222e-03	-0.1138	8.319e-01	-0.2674	8.022e-03	9.720e-02	7.939e-07	5.281e-01	1.488e-02	-	-	-	-
ENSG00000130475	-0.2936	6.003e-03	-0.7788	1.199e-01	-0.5164	5.931e-03	2.667e-02	3.787e-01	1.754e-01	3.548e-01	-	-	-	-
ENSG00000157107	5.703e-01	2.771e-10	-0.5145	2.685e-01	-	-	7.838e-02	1.344e-04	1.709e-01	8.263e-02	-	-	-	-
ENSG00000197948	-0.2691	1.129e-01	6.951e-01	3.116e-01	-	-	-	-	1.021e-01	4.491e-01	-	-	-	-
ENSG00000137478	4.617e-02	3.735e-01	3.084e-01	2.735e-01	1.666e-01	3.352e-01	4.679e-02	1.341e-02	2.636e-01	5.357e-02	-	-	-	-
ENSG00000085265	-0.6445	1.971e-06	-0.1336	7.144e-01	-0.4098	2.038e-05	-	-	9.267e-01	4.661e-02	-	-	1.424e-01	9.503e-02
ENSG00000160339	1.738e-01	8.977e-01	4.202e-02	9.786e-01	1.133e-01	9.923e-01	-	-	4.052e-01	7.928e-01	-0.03834	5.886e-01	-	-
ENSG00000163534	-0.5175	4.120e-02	-0.4012	6.134e-01	-0.4641	1.182e-01	-	-	1.528e+00	2.385e-01	-0.1017	2.069e-01	1.643e-01	7.532e-02
ENSG00000132704	-0.7034	2.164e-02	1.063e+00	2.925e-01	-	-	-	-	2.400e+00	2.118e-01	-0.1682	4.684e-02	-	-
ENSG00000160856	-0.5086	4.613e-04	1.111e-01	8.126e-01	-	-	-0.1253	2.545e-05	1.380e+00	2.411e-01	-0.1235	2.805e-01	9.068e-02	3.129e-01
ENSG00000163518	-0.489	5.041e-01	1.266e+00	6.353e-01	-	-	-	-	-0.6294	8.269e-01	-	-	-	-
ENSG00000143297	-0.7455	2.207e-02	1.072e+00	2.282e-01	-	-	-	-	6.225e-01	7.471e-01	-0.0901	4.183e-01	-0.1017	2.597e-01
ENSG00000181036	-0.317	8.562e-02	-0.007956	9.906e-01	-0.175	2.941e-01	-0.03567	5.543e-01	6.063e-01	3.054e-01	-0.01695	8.872e-01	2.039e-01	2.543e-02
ENSG00000132185	-0.2279	3.972e-01	1.615e-01	8.619e-01	-	-	-	-	2.234e-01	7.619e-01	-	-	-	-
ENSG00000157353	-0.1601	3.881e-01	-0.04484	9.539e-01	-0.1071	7.381e-01	-0.06047	7.967e-02	6.608e-02	4.725e-01	-	-	-	-
ENSG00000079459	-0.3209	9.295e-07	1.559e-01	6.685e-01	-	-	7.053e-03	8.170e-01	7.063e-02	5.874e-01	-	-	-	-
ENSG00000160752	-0.336	1.103e-04	-0.005332	9.904e-01	-0.1841	1.106e-03	1.850e-02	1.354e-01	-0.21	8.827e-02	-	-	-	-
ENSG00000137714	-0.645	1.929e-10	-0.4198	5.483e-01	-0.5416	2.536e-09	-	-	-0.02857	7.611e-01	-	-	-	-
ENSG00000267673	-0.1317	6.856e-01	-1.691	1.943e-01	-0.8481	4.017e-01	-0.03997	1.123e-01	-0.1047	3.459e-01	-	-	-	-
ENSG00000255561	-0.9425	4.586e-02	5.199e-01	7.743e-01	-	-	-0.01519	4.934e-01	9.334e-03	9.675e-01	-	-	-	-
ENSG00000066926	7.258e-02	6.230e-01	2.486e-01	2.800e-01	1.534e-01	4.790e-01	-0.1844	2.275e-05	-0.2184	3.071e-02	-	-	-	-
ENSG00000141965	-0.1863	9.693e-02	-0.9003	1.188e-01	-0.5143	6.294e-02	-	-	2.457e-02	7.267e-01	-	-	-	-
ENSG00000169018	-0.3206	1.622e-04	8.572e-02	8.314e-01	-	-	-0.009585	7.357e-01	-0.1203	2.606e-01	-	-	-	-
ENSG00000145780	-0.3858	7.882e-04	-0.07009	8.869e-01	-0.2408	5.779e-03	6.053e-02	9.557e-04	-0.06044	4.914e-01	-	-	-	-
ENSG00000168496	-0.322	6.822e-02	6.057e-02	9.418e-01	-	-	-0.02336	2.576e-01	-0.5338	2.598e-03	-0.2189	3.183e-02	-0.02498	7.858e-01
ENSG00000151422	1.070e+00	4.596e-17	-0.5485	2.633e-01	-	-	-0.007827	8.344e-01	8.877e-02	3.148e-01	-	-	3.369e-02	7.133e-01
ENSG00000073712	-0.08518	6.344e-01	-0.7112	4.287e-01	-0.3727	6.261e-01	-0.1308	1.203e-01	1.455e-01	3.458e-01	-	-	-	-
ENSG00000232149	2.593e-01	5.340e-01	-0.9434	7.500e-01	-	-	-	-	3.918e-01	4.493e-01	-	-	-	-
ENSG00000149557	-0.2434	1.771e-01	4.858e-01	5.654e-01	-	-	-0.04648	3.934e-01	-0.003342	9.831e-01	-	-	-	-
ENSG00000171055	3.952e-01	4.480e-05	-0.03555	9.538e-01	-	-	5.080e-02	1.667e-04	2.264e-03	9.800e-01	-	-	-	-
ENSG00000128610	8.865e-02	9.496e-01	-1.289	6.559e-01	-	-	-	-	-0.8699	1.185e-01	-	-	-	-
ENSG00000186188	-0.56	5.674e-01	-0.2883	9.204e-01	-0.4352	8.615e-01	-	-	-0.3732	2.376e-01	-	-	-	-
ENSG00000171560	-0.69	2.395e-01	-1.725	5.353e-01	-1.165	3.916e-01	-	-	1.249e+00	7.084e-01	-	-	-	-
ENSG00000146192	-0.4851	9.031e-08	-0.2921	2.737e-01	-0.3964	4.576e-07	-0.06304	2.798e-02	7.317e-01	3.432e-02	-	-	-	-
ENSG00000127084	-0.1648	1.974e-02	-0.000796	9.974e-01	-0.08947	9.701e-02	3.656e-02	3.543e-01	7.451e-01	6.385e-03	-	-	-	-
ENSG00000225733	4.852e-01	4.862e-09	1.966e-01	4.530e-01	3.526e-01	4.611e-08	3.142e-02	6.890e-03	2.223e-01	2.298e-02	-	-	-	-
ENSG00000180263	-0.3425	1.080e-02	-0.408	4.264e-01	-0.3726	2.938e-02	-	-	3.233e-01	4.698e-02	-	-	-	-
ENSG00000113578	3.260e-01	6.687e-01	9.192e-01	6.442e-01	5.984e-01	7.936e-01	-	-	2.621e-01	4.238e-01	-	-	-0.04145	6.430e-01
ENSG00000161958	-0.436	5.610e-01	-0.297	9.022e-01	-0.3722	8.508e-01	-	-	4.334e-01	1.044e-01	-	-	-	-
ENSG00000114279	3.852e-03	9.916e-01	8.441e-01	4.594e-01	3.898e-01	8.137e-01	-	-	-0.6717	3.029e-02	-	-	-0.4748	1.929e-08
ENSG00000129682	6.123e-01	5.696e-02	7.878e-02	9.549e-01	3.672e-01	2.128e-01	-	-	-0.4169	7.453e-02	-	-	-	-
ENSG00000158815	-1.051	4.018e-01	6.432e-01	8.278e-01	-	-	-	-	4.418e-01	1.100e-01	-	-	-0.01089	9.052e-01
ENSG00000156427	-0.1536	8.904e-01	-1.262	5.639e-01	-0.6629	8.480e-01	-	-	5.708e-01	1.108e-01	-	-	-0.08154	3.708e-01
ENSG00000138685	1.073e+00	2.087e-06	7.370e-01	4.363e-01	9.188e-01	1.357e-05	-	-	8.071e-02	7.462e-01	-0.1671	1.608e-01	4.062e-02	6.507e-01
ENSG00000070388	-0.4613	7.182e-01	-0.4067	8.907e-01	-0.4362	9.255e-01	-	-	-0.1584	4.567e-01	-	-	7.887e-02	3.713e-01
ENSG00000138675	-2.026	4.547e-02	-0.6256	7.944e-01	-1.383	1.561e-01	-	-	1.618e-01	6.416e-01	4.560e-02	4.348e-01	1.595e-02	8.603e-01
ENSG00000140285	-0.8682	2.015e-01	3.301e-02	9.828e-01	-	-	-	-	2.982e-01	5.547e-01	-	-	-	-
ENSG00000204837	-0.3244	3.583e-01	-1.151	5.132e-01	-0.704	4.953e-01	-	-	-0.9211	1.632e-01	-	-	-	-
ENSG00000227449	-0.9564	1.482e-01	1.161e+00	5.195e-01	-	-	-	-	9.688e-02	8.122e-01	-	-	-	-
ENSG00000102678	6.990e-01	4.581e-01	7.085e-01	7.566e-01	7.033e-01	7.138e-01	-0.0764	1.482e-01	-0.4894	9.484e-02	-	-	1.040e-01	2.607e-01
ENSG00000137441	-0.5631	8.375e-04	5.666e-01	4.088e-01	-	-	-	-	-0.3099	7.123e-01	-	-	-	-
ENSG00000077782	-0.5436	3.274e-02	-1.447	1.434e-01	-0.9584	2.986e-02	-0.06084	2.063e-01	2.777e-01	5.218e-02	-	-	-0.1886	3.688e-02
ENSG00000068078	-0.423	5.226e-01	2.346e-01	9.117e-01	-	-	-	-	2.179e-02	9.370e-01	-	-	-	-
ENSG00000127951	-0.3671	1.345e-03	3.419e-01	3.608e-01	-	-	-	-	6.388e-01	2.129e-02	-	-	-	-
ENSG00000000938	-0.4805	4.455e-09	-0.3532	7.731e-02	-0.4221	7.849e-09	7.243e-02	1.529e-05	6.357e-01	8.940e-02	-0.07812	3.882e-01	1.382e-01	1.350e-01
ENSG00000091483	-0.5003	7.027e-05	1.362e-01	8.436e-01	-	-	-0.006736	8.853e-01	-0.3509	1.198e-02	-	-	-0.1592	7.880e-02
ENSG00000137460	-0.4973	3.151e-03	1.476e-01	5.322e-01	-	-	6.831e-02	1.333e-01	2.633e-01	1.286e-01	-	-	-	-
ENSG00000189283	-0.113	6.470e-01	-0.7735	5.072e-01	-0.4163	6.938e-01	-0.1139	1.758e-03	-0.09197	5.135e-01	-0.2787	2.454e-01	-0.2589	2.361e-03
ENSG00000183386	1.541e-01	3.328e-01	5.888e-01	3.908e-01	3.537e-01	3.953e-01	3.291e-02	5.676e-01	4.828e-01	1.323e-02	-	-	-	-
ENSG00000130720	2.221e-01	7.878e-01	2.890e-01	9.222e-01	2.528e-01	9.586e-01	-	-	-0.1369	7.250e-01	-	-	-0.05339	5.470e-01
ENSG00000112367	9.753e-02	2.175e-01	-0.8449	9.316e-02	-	-	1.905e-02	1.868e-01	-0.2339	4.256e-02	-	-	2.237e-01	1.699e-02
ENSG00000132436	-0.6977	2.764e-03	-0.2299	7.987e-01	-0.4828	1.571e-02	-0.03409	1.371e-01	-0.1969	1.033e-01	-	-	-	-
ENSG00000261308	-0.7702	1.776e-01	4.284e-01	7.853e-01	-	-	-0.09149	5.152e-02	1.328e-02	9.471e-01	-	-	-	-
ENSG00000118407	-0.3528	2.948e-01	4.400e-01	7.113e-01	-	-	-	-	-0.3127	1.207e-01	-	-	-	-
ENSG00000168386	-0.1479	4.729e-01	3.460e-01	6.799e-01	-	-	-0.05654	3.913e-01	-0.3293	1.210e-01	-	-	-	-
ENSG00000145216	5.632e-01	7.066e-09	-0.5339	2.140e-01	-	-	-	-	-0.01195	8.868e-01	-	-	-	-
ENSG00000213468	-0.1355	4.701e-01	-0.2728	7.684e-01	-0.1986	7.291e-01	-0.0942	1.073e-03	5.072e-01	6.192e-02	-	-	-	-
ENSG00000214253	-0.2591	6.857e-04	5.999e-01	1.113e-01	-	-	-0.03203	2.832e-01	-0.1219	2.543e-01	-0.01367	9.339e-01	-	-
ENSG00000197296	-0.6763	1.685e-01	-0.03187	9.860e-01	-0.3803	4.644e-01	-0.05673	7.584e-03	-0.01418	8.588e-01	-	-	-	-
ENSG00000179431	-1.258	2.716e-01	-0.9595	7.458e-01	-1.121	5.260e-01	-	-	2.694e-01	2.759e-01	-	-	6.505e-02	4.549e-01
ENSG00000134285	2.820e-01	3.520e-01	1.276e+00	2.698e-01	7.384e-01	3.186e-01	-0.01978	6.675e-01	-0.3244	3.340e-02	-	-	-	-
ENSG00000119321	-0.311	2.723e-04	4.330e-01	2.315e-01	-	-	3.515e-02	1.400e-02	6.107e-02	5.042e-01	-	-	-	-
ENSG00000088832	8.614e-01	5.042e-18	9.624e-02	5.774e-01	5.100e-01	1.110e-16	6.867e-02	8.228e-04	-0.2989	8.008e-03	-	-	-	-
ENSG00000173486	-0.4688	3.471e-01	2.573e-01	8.818e-01	-	-	-	-	-0.103	2.824e-01	-	-	-0.1915	3.186e-02
ENSG00000100442	2.517e-01	7.217e-03	2.788e-01	6.145e-01	2.642e-01	2.846e-02	-	-	-0.03171	7.543e-01	-	-	-	-
ENSG00000004478	-0.6095	3.573e-08	-0.007941	9.851e-01	-0.3332	6.392e-07	-0.05006	5.057e-04	5.583e-01	5.163e-03	-0.1238	2.919e-01	-	-
ENSG00000096060	-0.2034	6.430e-02	1.956e-01	4.929e-01	-	-	1.191e-01	2.052e-04	1.525e-01	4.593e-01	-0.1007	6.571e-01	-	-
ENSG00000077800	1.684e-01	8.868e-01	-0.957	7.464e-01	-	-	-	-	-0.08022	9.522e-01	-	-	2.353e-01	7.172e-03
ENSG00000079150	6.227e-01	4.586e-01	-0.9564	7.466e-01	-	-	-0.04655	4.911e-01	4.564e-01	8.410e-02	2.585e-02	7.755e-01	-0.01458	8.652e-01
ENSG00000105701	5.708e-01	2.471e-12	-0.02585	8.452e-01	-	-	-	-	-0.1482	5.594e-02	-	-	-	-
ENSG00000122642	2.903e-01	1.898e-01	7.515e-01	4.344e-01	5.021e-01	2.882e-01	9.286e-02	1.673e-03	-0.1732	1.555e-01	-	-	-	-
ENSG00000176826	-0.08743	9.245e-01	1.008e+00	7.192e-01	-	-	-	-	-0.2654	4.979e-01	-	-	-	-
ENSG00000181027	2.028e-01	5.453e-01	-0.04666	9.701e-01	-	-	-0.03473	2.038e-01	-0.1579	9.045e-02	-	-	-	-
ENSG00000106692	-0.5761	8.530e-02	-1.294	2.961e-01	-0.9058	1.182e-01	-0.0226	1.957e-01	-0.1894	4.963e-02	-	-	-	-
ENSG00000160688	-0.3722	7.641e-03	-0.6142	4.268e-01	-0.4834	2.193e-02	-	-	-0.02589	7.675e-01	-	-	-	-
ENSG00000151702	6.796e-01	3.304e-16	1.454e-01	4.351e-01	4.342e-01	5.440e-15	-	-	7.624e-01	4.517e-03	-0.3355	1.536e-01	-	-
ENSG00000177731	2.246e-01	5.126e-04	-0.1125	5.357e-01	-	-	-	-	1.630e-01	7.710e-02	-	-	-0.352	4.034e-05
ENSG00000196924	1.417e+00	3.709e-19	1.027e-01	3.894e-01	8.136e-01	0.000e+00	-0.1123	2.311e-04	1.895e-01	5.836e-01	-	-	-	-
ENSG00000136068	-0.3535	3.626e-03	1.615e-01	6.649e-01	-	-	-0.08152	3.413e-05	-0.07994	6.719e-01	-	-	-	-
ENSG00000244161	-0.9287	4.841e-01	-0.6546	7.854e-01	-0.8028	7.479e-01	-	-	3.455e-01	4.544e-01	-	-	-	-
ENSG00000137312	-0.07637	2.419e-01	-0.03433	9.098e-01	-0.05706	5.532e-01	1.233e-01	1.887e-10	-0.05061	4.972e-01	-	-	-	-
ENSG00000132589	-0.2454	2.438e-05	2.502e-01	1.178e-01	-	-	1.035e-01	3.583e-04	-0.1566	9.815e-02	-	-	-	-
ENSG00000185070	-0.8302	4.084e-02	2.326e-01	8.099e-01	-	-	-	-	1.703e-01	3.000e-01	-0.05535	3.020e-01	-0.2002	1.940e-02
ENSG00000125848	-0.01017	9.917e-01	-0.1989	9.463e-01	-0.09687	9.981e-01	-	-	-0.2642	2.525e-01	-	-	-	-
ENSG00000122025	7.634e-02	8.328e-01	-0.001166	9.994e-01	-	-	-	-	-0.2306	5.396e-01	5.421e-02	2.975e-01	-0.06616	4.718e-01
ENSG00000090554	-0.697	9.782e-06	2.032e+00	5.094e-03	-	-	-0.1063	7.974e-05	5.029e-01	5.705e-02	-0.08792	1.409e-01	-	-
ENSG00000037280	-0.01318	9.747e-01	4.913e-01	7.068e-01	-	-	-0.05102	3.780e-01	7.338e-01	9.640e-03	9.731e-02	7.913e-02	2.865e-02	7.466e-01
ENSG00000119686	-0.6544	1.056e-01	-0.3492	7.926e-01	-0.5142	2.914e-01	-	-	5.204e-01	6.431e-02	-	-	-	-
ENSG00000059122	-0.4879	1.373e-04	-1.136	6.222e-02	-0.7858	1.082e-04	-0.05468	1.055e-01	-0.1578	7.037e-02	-	-	-	-
ENSG00000164898	-0.6142	2.259e-01	-2.154	7.714e-02	-1.322	8.800e-02	-	-	1.490e-01	5.112e-01	-	-	-	-
ENSG00000269955	3.029e-01	3.361e-01	1.648e-01	8.995e-01	2.395e-01	6.640e-01	-	-	-0.2276	3.806e-01	-	-	-	-
ENSG00000248905	-0.6044	7.728e-03	-0.3788	6.145e-01	-0.5008	3.016e-02	1.036e-01	6.221e-02	-0.01893	9.259e-01	-	-	-	-
ENSG00000161791	-0.4341	6.273e-07	-0.03159	9.150e-01	-0.2492	8.822e-06	-0.1032	3.079e-05	3.514e-01	3.484e-02	-	-	-	-
ENSG00000094963	1.623e-04	9.994e-01	6.911e-01	4.585e-01	3.175e-01	8.158e-01	-	-	1.302e+00	4.990e-04	-	-	-	-
ENSG00000076258	-0.9857	4.601e-02	1.612e+00	5.858e-01	-	-	-0.05332	6.701e-03	1.536e-01	6.710e-01	-	-	-	-
ENSG00000131781	7.485e-01	1.481e-06	-0.1002	9.344e-01	-	-	4.484e-02	8.677e-03	4.456e-01	8.678e-02	-	-	-	-
ENSG00000122176	-0.545	3.771e-01	1.084e-02	9.940e-01	-	-	-	-	1.162e+00	1.420e-03	-	-	2.145e-01	1.381e-02
ENSG00000102081	6.012e-02	3.944e-01	3.967e-02	9.180e-01	5.073e-02	7.299e-01	-	-	-0.09853	3.020e-01	-0.09522	4.508e-01	-	-
ENSG00000115414	-0.3249	2.598e-01	-0.6503	5.269e-01	-0.4743	4.091e-01	-	-	7.810e-01	8.656e-02	-	-	-	-
ENSG00000167363	1.240e+00	4.703e-12	-1.645	4.450e-02	-	-	-	-	-0.1961	2.045e-01	-	-	-	-
ENSG00000141560	-0.2608	2.462e-02	4.734e-01	4.857e-01	-	-	-0.01952	4.198e-01	-0.2191	1.533e-02	-	-	-	-
ENSG00000187239	-0.4728	1.279e-10	1.000e-03	9.952e-01	-	-	-	-	1.515e-01	2.675e-01	-	-	-	-
ENSG00000137942	1.019e+00	2.503e-12	-0.09511	8.805e-01	-	-	-	-	-0.1804	2.982e-01	-	-	-	-
ENSG00000109920	1.824e-01	3.706e-02	-0.06909	8.918e-01	-	-	-	-	-0.1126	2.546e-01	-	-	-	-
ENSG00000228594	-0.06598	7.877e-01	1.222e+00	3.341e-01	-	-	-0.05904	5.770e-01	-0.1174	5.146e-01	-	-	-	-
ENSG00000102531	3.272e-01	2.609e-07	3.984e-01	2.511e-01	3.599e-01	1.149e-06	-	-	-0.009829	8.653e-01	-	-	-	-
ENSG00000115226	1.158e-01	8.853e-01	-0.5988	8.270e-01	-	-	-	-	-0.2221	1.395e-01	-	-	1.007e-01	2.588e-01
ENSG00000143107	-0.2283	8.568e-01	1.505e+00	6.108e-01	-	-	-	-	5.115e-01	2.570e-01	-	-	-	-
ENSG00000052795	-0.2598	2.347e-02	3.183e-01	5.241e-01	-	-	-	-	-0.075	4.171e-01	-	-	-	-
ENSG00000168522	-0.1922	3.244e-03	-0.1966	6.038e-01	-0.1942	1.417e-02	-	-	1.270e-01	1.540e-01	-	-	-	-
ENSG00000257365	1.476e+00	2.135e-08	-0.6508	4.957e-01	-	-	-	-	1.825e-01	2.802e-01	-	-	-	-
ENSG00000257365	1.476e+00	2.135e-08	-0.6508	4.957e-01	-	-	-	-	1.825e-01	2.802e-01	-	-	-	-
ENSG00000188352	9.336e-01	8.791e-14	-0.1823	6.849e-01	-	-	-	-	-0.1836	1.392e-01	-	-	-	-
ENSG00000086205	-0.6279	4.644e-01	8.819e-01	6.781e-01	-	-	-	-	-0.2688	4.869e-01	-	-	-	-
ENSG00000165457	-0.3817	4.398e-01	3.599e-01	8.848e-01	-	-	-	-	9.020e-01	1.118e-02	-0.01553	7.814e-01	-	-
ENSG00000110203	-0.3852	4.444e-01	-0.8925	6.302e-01	-0.6182	6.365e-01	3.758e-01	5.934e-09	6.147e-01	6.756e-01	-	-	-0.07171	4.325e-01
ENSG00000133393	6.027e-01	4.146e-09	-0.2674	6.565e-01	-	-	-	-	4.646e-02	6.607e-01	-0.2048	1.799e-01	-	-
ENSG00000170345	-0.4691	2.945e-03	1.043e-01	8.451e-01	-	-	2.102e-01	5.940e-12	7.667e-01	6.812e-02	-	-	-	-
ENSG00000125740	-0.6058	1.734e-01	-3.251	4.949e-03	-1.821	6.920e-03	-0.02585	8.636e-01	1.715e-02	9.704e-01	2.489e-02	7.052e-01	-	-
ENSG00000175592	1.321e+00	3.431e-05	9.869e-01	7.085e-01	1.167e+00	2.826e-04	-	-	8.817e-01	1.477e-01	-	-	-	-
ENSG00000054598	-0.08786	8.004e-01	5.267e-01	6.095e-01	-	-	-	-	1.103e+00	1.182e-03	-	-	-	-
ENSG00000280916	-2.081	1.528e-01	1.243e+00	6.743e-01	-	-	-	-	5.754e-01	3.005e-01	-	-	-	-
ENSG00000186564	5.627e-01	1.441e-01	-1.636	2.959e-01	-	-	-	-	8.865e-01	1.067e-01	-	-	-	-
ENSG00000237424	1.101e+00	5.743e-04	3.600e-01	8.528e-01	7.609e-01	4.223e-03	-0.1528	5.590e-04	4.238e-01	3.596e-01	-	-	-	-
ENSG00000170122	-0.1506	8.911e-01	4.776e-01	8.718e-01	-	-	-	-	5.448e-01	6.919e-02	-	-	-	-
ENSG00000103241	2.637e-01	7.360e-01	-0.07985	9.770e-01	-	-	-	-	1.015e+00	4.957e-03	-	-	-	-
ENSG00000257126	-2.5	6.718e-02	8.592e-02	9.754e-01	-	-	-	-	1.071e-01	5.794e-01	-	-	-	-
ENSG00000065970	2.289e-01	1.420e-02	1.436e-01	7.553e-01	1.897e-01	5.937e-02	-	-	9.870e-03	8.987e-01	-	-	3.082e-01	8.164e-04
ENSG00000164916	-0.2767	6.140e-03	1.842e-01	4.792e-01	-	-	-0.1087	7.795e-06	5.977e-02	4.519e-01	-	-	-	-
ENSG00000141568	-0.2489	2.775e-03	-0.01501	9.715e-01	-0.1415	1.865e-02	-	-	1.187e-01	6.934e-02	-	-	-	-
ENSG00000183770	-2.203	1.155e-01	-0.1152	9.689e-01	-1.244	3.570e-01	-	-	1.256e+00	9.872e-04	-	-	-0.2603	4.361e-03
ENSG00000111206	7.585e-02	8.171e-01	-0.04345	9.700e-01	-	-	-0.1063	1.465e-01	-0.109	8.075e-01	-	-	1.163e-01	2.149e-01
ENSG00000053254	-0.2355	5.301e-05	-0.2367	1.864e-01	-0.236	1.238e-04	-	-	3.438e-01	5.271e-03	-	-	-	-
ENSG00000258920	-0.3067	4.871e-01	-1.46	4.441e-01	-0.8363	5.475e-01	1.087e-01	2.983e-09	2.657e-01	3.683e-01	-	-	-	-
ENSG00000150907	-0.3377	1.438e-04	5.054e-04	9.988e-01	-	-	-0.02289	1.227e-01	3.487e-01	6.416e-02	-0.2853	1.626e-01	-	-
ENSG00000184481	2.123e-01	9.657e-03	-0.06385	8.619e-01	-	-	-0.07054	1.794e-02	7.852e-01	3.920e-03	-	-	-	-
ENSG00000204060	-0.206	7.851e-01	-2.362	3.177e-01	-1.196	5.957e-01	-	-	4.080e-02	8.667e-01	-	-	-	-
ENSG00000114861	-0.2968	1.364e-05	-0.2415	2.855e-01	-0.2714	5.241e-05	-0.02052	1.293e-01	-0.01786	8.261e-01	-	-	-	-
ENSG00000049768	-0.1918	6.183e-01	-0.3979	7.818e-01	-0.2864	8.348e-01	-0.1488	1.444e-02	-0.192	5.818e-01	-	-	-	-
ENSG00000137166	-0.6692	1.525e-04	4.301e-01	4.710e-01	-	-	-0.1071	7.678e-03	2.287e-01	6.235e-02	-	-	-	-
ENSG00000110074	-0.3035	1.465e-01	-1.181	2.523e-01	-0.7065	1.588e-01	-0.02847	6.232e-02	-0.238	5.756e-03	-	-	-0.02218	7.996e-01
ENSG00000100350	-0.05485	9.009e-01	7.050e-01	5.799e-01	-	-	-	-	-0.05639	5.191e-01	-	-	-	-
ENSG00000136877	-0.1672	1.069e-01	-0.2982	5.405e-01	-0.2274	2.225e-01	-0.05507	1.704e-03	-0.2152	1.161e-01	-	-	-	-
ENSG00000171049	-0.1976	4.674e-01	5.109e-01	6.844e-01	-	-	1.842e-01	1.461e-12	5.322e-01	2.966e-01	-	-	-	-
ENSG00000187474	-0.1845	6.072e-01	-0.807	5.934e-01	-0.4704	7.281e-01	-	-	-0.8065	2.400e-02	-	-	-	-
ENSG00000138759	-0.2086	8.560e-01	1.724e+00	2.493e-01	-	-	-	-	-0.3984	5.286e-02	-	-	-	-
ENSG00000165879	-0.1916	8.083e-02	-0.2103	6.431e-01	-0.2002	2.057e-01	1.836e-01	0.000e+00	-0.08549	5.627e-01	-	-	-	-
ENSG00000181274	-0.2602	1.404e-02	3.395e-01	2.834e-01	-	-	1.814e-01	0.000e+00	2.374e-01	1.176e-01	-	-	-	-
ENSG00000109536	-0.3401	2.730e-02	-1.177	2.117e-01	-0.7244	3.556e-02	5.664e-02	7.575e-03	-0.1231	3.456e-01	-	-	-	-
ENSG00000245685	-0.1533	8.260e-01	5.838e-02	9.794e-01	-	-	-0.08255	1.272e-02	1.191e-01	4.913e-01	-	-	-	-
ENSG00000149531	6.215e-02	8.521e-01	-1.653	2.757e-01	-	-	-	-	-0.07636	7.511e-01	-	-	-	-
ENSG00000282826	-0.424	5.148e-02	-1.352	2.761e-01	-0.8502	7.466e-02	-	-	-0.1007	5.798e-01	-	-	-	-
ENSG00000276291	1.545e-01	4.584e-01	6.541e-01	5.241e-01	3.840e-01	5.828e-01	-	-	-0.04765	6.663e-01	-	-	-	-
ENSG00000151474	-0.2358	1.814e-01	1.758e-01	8.184e-01	-	-	-0.108	3.426e-02	1.147e-01	1.789e-01	-	-	-	-
ENSG00000171877	-0.7175	4.563e-01	-0.1348	9.469e-01	-0.4498	7.947e-01	-	-	8.289e-02	6.027e-01	-	-	-	-
ENSG00000147234	-0.5141	2.021e-01	-0.9786	5.060e-01	-0.7275	3.355e-01	-0.1722	7.004e-04	-0.1158	3.757e-01	-	-	-	-
ENSG00000169933	-0.3188	7.448e-01	-0.05651	9.766e-01	-0.1983	9.589e-01	-	-	-0.7141	1.465e-02	-	-	-	-
ENSG00000156869	-0.1213	7.707e-01	-1.819	3.378e-01	-0.9011	6.107e-01	-0.05525	5.503e-02	9.072e-01	8.561e-02	-	-	-	-
ENSG00000166225	-0.2574	6.834e-02	4.963e-01	4.919e-01	-	-	-0.01004	7.015e-01	5.956e-02	5.997e-01	-	-	-0.2306	1.309e-02
ENSG00000137218	-0.7093	9.300e-02	7.664e-01	5.937e-01	-	-	-0.04888	1.923e-01	-0.1818	1.619e-01	-	-	-	-
ENSG00000073910	4.848e-02	5.295e-01	4.185e-02	9.269e-01	4.543e-02	8.401e-01	8.921e-02	2.375e-07	-0.2916	4.029e-02	-	-	-	-
ENSG00000075539	-0.0155	7.776e-01	-0.08969	7.713e-01	-0.04958	9.064e-01	-	-	1.413e-01	3.946e-01	-	-	-	-
ENSG00000162998	-0.5936	6.204e-01	7.201e-01	7.611e-01	-	-	-	-	9.975e-01	2.875e-03	-0.002112	9.457e-01	-	-
ENSG00000265817	1.763e-01	7.034e-01	-0.407	8.097e-01	-	-	-0.06236	8.971e-02	7.083e-02	6.356e-01	-	-	-	-
ENSG00000265817	1.763e-01	7.034e-01	-0.407	8.097e-01	-	-	-0.06236	8.971e-02	7.083e-02	6.356e-01	-	-	-	-
ENSG00000106328	1.211e-01	7.719e-01	-1.435	3.907e-01	-	-	3.827e-02	6.437e-01	9.716e-01	2.808e-02	-	-	-	-
ENSG00000106701	5.079e-01	5.072e-03	7.502e-02	9.461e-01	3.091e-01	3.042e-02	-0.04714	7.889e-02	-0.2088	1.239e-01	-	-	-	-
ENSG00000188738	-0.3443	3.418e-01	6.246e-01	5.100e-01	-	-	-	-	-0.3066	4.346e-01	-	-	-	-
ENSG00000163430	1.693e+00	8.581e-21	-0.1969	6.997e-01	-	-	-	-	4.737e-01	9.375e-02	-	-	-	-
ENSG00000053108	1.523e+00	2.376e-06	1.497e+00	3.404e-01	1.511e+00	1.215e-05	-	-	-0.4126	2.051e-01	-	-	-0.3013	5.111e-04
ENSG00000223361	2.263e-01	3.932e-01	2.160e-01	7.723e-01	2.216e-01	6.656e-01	-	-	5.293e-01	1.392e-01	-	-	-	-
ENSG00000234975	-0.1735	5.102e-01	8.158e-01	1.232e-01	-	-	-	-	4.666e-01	1.508e-01	-	-	-	-
ENSG00000226564	1.836e-02	9.447e-01	-0.2642	5.157e-01	-	-	-	-	3.985e-01	1.593e-01	-	-	-	-
ENSG00000219507	2.106e-01	4.124e-01	4.255e-01	5.375e-01	3.093e-01	5.556e-01	-	-	8.375e-01	9.462e-03	-	-	-	-
ENSG00000140718	2.077e-01	3.686e-03	-0.4637	3.030e-01	-	-	-0.03029	8.495e-02	-0.2208	1.330e-03	-	-	-	-
ENSG00000068438	-0.5798	1.065e-05	1.054e+00	8.489e-02	-	-	-0.05016	6.859e-04	-0.04885	5.379e-01	-	-	-	-
ENSG00000108592	-0.4305	1.163e-03	1.316e-01	8.384e-01	-	-	-0.03207	3.959e-02	1.271e-01	2.250e-01	-	-	-	-
ENSG00000230590	4.089e-01	1.715e-03	2.030e-01	7.260e-01	3.143e-01	9.574e-03	-	-	-0.009893	8.817e-01	-	-	-	-
ENSG00000107164	-0.4673	1.324e-05	-0.6415	2.067e-01	-0.5473	3.778e-05	-0.05538	2.951e-10	-0.07345	3.774e-01	-	-	-	-
ENSG00000001036	6.208e-01	4.268e-04	-0.6892	4.993e-01	-	-	1.943e-02	3.187e-01	5.115e-02	7.201e-01	-	-	-	-
ENSG00000069509	7.766e-01	2.178e-07	-1.114	1.901e-01	-	-	5.437e-02	7.050e-03	-0.1587	2.871e-01	-	-	-	-
ENSG00000182814	1.430e+00	2.656e-03	-1.069	7.180e-01	-	-	-	-	-0.1758	9.258e-01	-	-	-	-
ENSG00000140564	9.401e-01	1.241e-12	4.027e-01	2.222e-01	6.932e-01	8.249e-12	-0.05818	1.028e-01	3.023e-01	2.614e-02	-0.1015	1.111e-01	2.244e-01	1.115e-02
ENSG00000089280	-0.4586	1.221e-10	1.452e-01	5.112e-01	-	-	-0.03549	3.640e-02	-0.1703	6.672e-02	-0.08966	2.278e-01	-	-
ENSG00000174951	6.235e-01	1.471e-01	-0.4144	7.469e-01	-	-	-	-	7.151e-02	7.200e-01	-	-	-	-
ENSG00000172728	-0.4981	1.718e-01	-1.376	4.870e-01	-0.9013	2.912e-01	4.434e-02	3.746e-01	5.590e-02	7.296e-01	-	-	-0.1296	1.308e-01
ENSG00000196968	-0.319	5.424e-03	-0.6641	2.857e-01	-0.4775	1.158e-02	-0.02357	1.395e-01	2.283e-01	3.898e-02	-	-	-	-
ENSG00000196371	-0.4077	4.963e-02	2.892e-01	6.857e-01	-	-	3.440e-02	1.208e-03	-0.02463	8.116e-01	-	-	-	-
ENSG00000156413	-0.3073	7.957e-01	-1.069	7.180e-01	-0.657	8.911e-01	-	-	-0.08496	9.504e-01	-	-	-	-
ENSG00000033170	1.060e+00	1.092e-10	9.755e-02	8.134e-01	6.181e-01	2.144e-09	-	-	1.242e-01	2.833e-01	-0.1993	1.056e-02	-0.2462	5.610e-03
ENSG00000010361	-0.3519	7.758e-02	4.389e-02	9.625e-01	-	-	-	-	-0.06753	5.181e-01	-	-	-	-
ENSG00000165060	-0.1524	4.369e-01	7.232e-01	3.553e-01	-	-	-	-	6.424e-02	5.057e-01	-0.09127	6.285e-01	-0.0149	8.709e-01
ENSG00000129245	-0.2709	1.327e-02	-0.1996	6.816e-01	-0.2382	5.159e-02	-	-	5.370e-02	4.712e-01	-	-	-	-
ENSG00000137731	-0.02141	9.771e-01	3.831e-01	8.693e-01	-	-	-0.1313	6.546e-03	1.741e-01	5.134e-01	-	-	-	-
ENSG00000089327	6.319e-01	3.308e-11	1.349e-02	9.656e-01	3.478e-01	8.038e-10	-	-	4.668e-01	8.943e-02	-0.01218	9.378e-01	-0.002727	9.760e-01
ENSG00000137726	-0.09826	5.707e-01	-0.2028	7.730e-01	-0.1463	8.022e-01	-	-	-0.3005	1.588e-01	-	-	-	-
ENSG00000221946	3.427e-02	9.506e-01	9.233e-01	7.524e-01	4.426e-01	9.549e-01	-	-	-0.1943	2.190e-01	-	-	-	-
ENSG00000187889	-0.3087	8.085e-01	-1.538	4.949e-01	-0.8734	7.666e-01	-	-	-0.4936	2.073e-01	-	-	-	-
ENSG00000163820	3.330e-01	5.745e-03	-0.1939	7.029e-01	-	-	-0.06298	2.065e-03	3.577e-01	4.822e-02	-	-	-	-
ENSG00000010810	4.648e-01	3.459e-11	1.287e-01	5.332e-01	3.104e-01	4.744e-10	-	-	1.898e-01	1.467e-01	-	-	-	-
ENSG00000157240	-0.5046	7.036e-02	-0.2774	7.747e-01	-0.4002	2.131e-01	-	-	4.189e-01	3.002e-02	-	-	-	-
ENSG00000111432	-0.0481	9.680e-01	3.932e-01	8.855e-01	-	-	-	-	5.394e-01	1.542e-01	-	-	-0.3965	1.481e-05
ENSG00000104290	-0.7788	7.808e-02	1.877e+00	2.355e-01	-	-	-	-	-0.2261	1.683e-01	-	-	-	-
ENSG00000174804	-0.2958	3.104e-01	1.567e-01	8.855e-01	-	-	-	-	5.064e-02	7.613e-01	-	-	-	-
ENSG00000163251	-0.1588	6.506e-01	8.397e-01	4.994e-01	-	-	-0.05404	4.674e-02	1.979e-01	3.315e-01	-	-	-	-
ENSG00000164930	-0.1024	8.735e-01	2.667e-01	8.918e-01	-	-	-	-	2.275e-01	3.282e-01	-	-	-	-
ENSG00000155760	3.201e-02	9.752e-01	-0.5275	8.158e-01	-	-	-	-	5.358e-01	1.820e-02	-	-	-	-
ENSG00000177283	1.147e-01	8.803e-01	-0.387	8.315e-01	-	-	-	-	5.521e-01	3.819e-02	-	-	-	-
ENSG00000105325	-0.247	7.008e-03	-0.2621	5.288e-01	-0.254	2.445e-02	-0.04966	3.148e-03	-0.003051	9.662e-01	-	-	-	-
ENSG00000092140	1.837e-01	8.423e-02	3.118e-02	9.680e-01	1.136e-01	2.859e-01	-0.04445	3.022e-02	-0.02359	8.272e-01	-	-	-	-
ENSG00000145907	-0.3045	2.684e-08	1.881e-01	3.706e-01	-	-	-0.04416	6.070e-06	1.825e-01	6.176e-02	-	-	-	-
ENSG00000152254	-0.1132	8.869e-01	4.301e-01	8.844e-01	-	-	-	-	1.563e-01	7.941e-01	-	-	-	-
ENSG00000141349	4.160e-01	3.545e-02	-1.14	3.022e-01	-	-	-0.02597	3.639e-01	-0.08411	3.570e-01	-	-	-	-
ENSG00000160211	5.983e-01	4.057e-10	1.078e-01	6.937e-01	3.730e-01	6.471e-09	-	-	-0.1503	4.643e-02	-	-	-	-
ENSG00000171298	-0.5724	5.956e-03	-0.5532	4.597e-01	-0.5636	1.889e-02	-	-	-0.1073	2.212e-01	-	-	-0.1151	2.108e-01
ENSG00000033327	-0.2254	5.522e-03	2.313e-01	3.482e-01	-	-	-	-	4.541e-02	8.174e-01	-	-	-	-
ENSG00000160219	-0.05756	5.257e-01	-0.2848	5.972e-01	-0.1619	6.777e-01	4.972e-02	1.103e-03	5.080e-01	7.242e-02	-	-	-	-
ENSG00000170296	-0.06157	1.728e-01	4.086e-02	8.520e-01	-	-	6.853e-02	7.769e-06	-8.344e-05	9.992e-01	-	-	-	-
ENSG00000034713	9.146e-01	3.343e-21	-0.2404	3.278e-01	-	-	-0.06383	6.647e-03	-0.1838	3.879e-02	-	-	-0.2582	3.378e-03
ENSG00000104064	5.214e-01	8.523e-10	3.318e-01	5.580e-01	4.343e-01	1.068e-08	1.209e-02	6.280e-01	3.122e-01	2.242e-02	-	-	-	-
ENSG00000244879	4.994e-01	8.013e-02	8.927e-01	4.104e-01	6.800e-01	1.452e-01	-	-	3.434e-02	8.391e-01	-	-	-	-
ENSG00000285410	4.147e-01	3.191e-03	-0.1888	8.068e-01	-	-	-	-	-0.1172	1.331e-01	-	-	-	-
ENSG00000143458	-0.2789	8.301e-03	5.835e-01	1.948e-01	-	-	-0.06172	5.486e-07	2.370e-01	9.258e-02	-	-	-	-
ENSG00000011677	-0.344	7.682e-01	8.528e-01	7.731e-01	-	-	-	-	-0.5416	3.935e-02	-	-	-	-
ENSG00000186297	9.113e-02	9.395e-01	8.946e-02	9.724e-01	9.036e-02	9.962e-01	-	-	-0.671	1.106e-02	-	-	-	-
ENSG00000187730	1.729e+00	6.289e-04	-0.3027	8.948e-01	-	-	-	-	-0.3996	1.896e-01	-	-	-	-
ENSG00000268089	-0.9325	3.109e-01	-0.5505	8.524e-01	-0.757	6.169e-01	-	-	-0.169	5.675e-01	-	-	-	-
ENSG00000136750	-0.7825	5.220e-01	-0.1698	9.543e-01	-0.5011	8.452e-01	-	-	-1.401	7.572e-04	-	-	-	-
ENSG00000116717	9.518e-01	8.554e-13	4.293e-01	4.414e-01	7.118e-01	1.118e-11	-	-	-0.5925	6.378e-02	-	-	-	-
ENSG00000099860	-0.3279	5.040e-03	2.811e-02	9.613e-01	-	-	9.343e-02	7.927e-06	2.161e-01	5.456e-01	-	-	-	-
ENSG00000130222	4.394e-01	3.828e-01	7.349e-01	7.412e-01	5.752e-01	6.412e-01	-	-	4.539e-01	1.771e-01	-	-	-	-
ENSG00000179271	-0.5326	2.323e-03	1.045e+00	2.033e-01	-	-	-	-	-0.2317	4.373e-02	-	-	3.303e-02	7.158e-01
ENSG00000144644	-0.17	8.869e-01	5.150e-01	8.519e-01	-	-	-	-	2.022e+00	1.291e-01	-	-	-	-
ENSG00000178950	-0.2985	4.895e-06	4.907e-01	8.831e-02	-	-	-0.04182	5.423e-02	4.696e-02	4.342e-01	-	-	-	-
ENSG00000175229	-1.524	2.883e-01	1.868e+00	5.276e-01	-	-	-	-	-0.2422	1.807e-01	-	-	-	-
ENSG00000197093	3.791e-01	6.683e-01	4.017e-01	8.920e-01	3.895e-01	9.045e-01	-0.1564	3.080e-03	7.029e-01	3.622e-04	-	-	-	-
ENSG00000054983	-0.08015	6.669e-01	-0.04745	9.596e-01	-0.06513	9.256e-01	3.499e-02	1.115e-02	-0.01901	8.550e-01	-	-	-	-
ENSG00000117308	-0.5503	2.021e-02	4.076e-01	7.552e-01	-	-	2.618e-02	1.492e-01	-0.1732	1.777e-01	-	-	-0.1196	1.943e-01
ENSG00000156958	7.684e-01	8.636e-13	4.769e-01	4.309e-01	6.345e-01	1.102e-11	-	-	-0.00862	9.068e-01	-	-	-	-
ENSG00000143891	7.667e-01	2.267e-06	-0.1826	8.404e-01	-	-	5.010e-02	1.919e-02	7.414e-01	1.286e-03	-	-	-	-
ENSG00000141012	-0.5394	9.713e-02	3.475e-01	7.426e-01	-	-	-0.02982	5.160e-01	8.086e-02	3.757e-01	-	-	-	-
ENSG00000164574	8.049e-01	9.969e-11	-0.133	7.906e-01	-	-	-0.05177	1.105e-03	3.623e-01	8.268e-02	-0.04424	3.970e-01	-0.172	5.092e-02
ENSG00000178234	-0.373	4.289e-02	1.384e-01	8.784e-01	-	-	-	-	-0.3339	2.080e-03	-	-	9.815e-02	2.612e-01
ENSG00000119514	1.346e+00	1.589e-03	-1.048	5.903e-01	-	-	-0.03236	9.657e-02	-0.3114	2.767e-01	-	-	-	-
ENSG00000185274	-0.1551	8.889e-01	-0.2292	9.274e-01	-0.1891	9.836e-01	-	-	-0.4105	1.157e-01	-	-	-	-
ENSG00000110328	-0.6483	3.160e-01	-0.01797	9.941e-01	-0.3588	6.778e-01	-	-	1.191e-01	4.769e-01	-	-	-	-
ENSG00000143641	5.748e-01	6.613e-06	-0.1693	7.763e-01	-	-	-	-	9.729e-02	3.623e-01	-0.1494	1.985e-03	-0.2545	3.760e-03
ENSG00000115339	-0.3313	2.872e-01	-1.016	4.230e-01	-0.646	3.775e-01	1.143e-01	3.740e-07	1.838e-01	4.354e-01	-0.01471	8.503e-01	2.974e-01	9.710e-04
ENSG00000136542	-0.1793	6.166e-01	-0.249	8.238e-01	-0.2113	8.520e-01	-	-	2.746e-01	7.012e-01	-	-	-	-
ENSG00000139629	-0.2651	4.173e-01	-0.3657	7.250e-01	-0.3113	6.642e-01	-0.06755	6.320e-03	2.367e-01	4.489e-01	-	-	-	-
ENSG00000109586	-0.2727	1.754e-01	9.890e-01	3.501e-01	-	-	6.944e-02	4.590e-09	1.008e-01	4.294e-01	-0.07073	5.423e-02	4.766e-02	5.994e-01
ENSG00000166573	3.449e-01	5.260e-01	-0.3312	8.341e-01	-	-	-	-	-0.2325	3.098e-01	-	-	-	-
ENSG00000213930	-0.5672	4.073e-04	7.333e-02	9.239e-01	-	-	-0.08309	4.118e-08	-0.06682	3.923e-01	-	-	-	-
ENSG00000130005	2.030e-01	3.652e-01	-0.02505	9.803e-01	-	-	-0.04106	2.173e-01	-0.1364	2.300e-01	-	-	-	-
ENSG00000261609	-0.2709	1.932e-01	3.284e-01	7.481e-01	-	-	-0.02313	9.427e-02	-0.08535	4.051e-01	-	-	8.890e-02	3.528e-01
ENSG00000089597	2.667e-01	1.272e-02	5.842e-01	2.557e-01	4.125e-01	2.189e-02	-0.04697	6.331e-03	-0.0324	6.594e-01	-	-	-	-
ENSG00000214013	8.619e-02	3.797e-01	1.282e+00	2.780e-02	6.356e-01	5.860e-02	-0.02805	5.059e-02	1.110e-01	3.616e-01	-	-	-	-
ENSG00000111640	5.017e-01	9.687e-12	-0.04582	6.053e-01	-	-	5.817e-02	1.024e-04	-0.3486	4.236e-03	-	-	1.735e-01	5.494e-02
ENSG00000175857	-0.5779	2.674e-06	2.521e-01	6.236e-01	-	-	-	-	2.239e-01	7.179e-01	-	-	-	-
ENSG00000165219	3.349e-01	4.061e-09	-0.2647	4.262e-01	-	-	-	-	-0.06171	2.675e-01	-	-	-	-
ENSG00000109534	-0.6373	4.355e-02	7.443e-01	5.912e-01	-	-	-0.09134	2.317e-05	1.686e-01	3.825e-01	-	-	-	-
ENSG00000157833	-1.277	6.964e-03	-0.7991	5.035e-01	-1.057	2.333e-02	-0.115	2.200e-02	9.646e-01	4.945e-04	-	-	-	-
ENSG00000136895	-0.0839	8.725e-01	1.053e+00	5.290e-01	-	-	-0.0566	6.836e-02	-0.1283	2.982e-01	-	-	-	-
ENSG00000196295	6.709e-01	1.273e-07	4.077e-01	4.571e-01	5.500e-01	1.027e-06	-	-	9.685e-02	2.634e-01	-	-	-	-
ENSG00000106105	-0.04433	5.107e-01	-0.3015	5.490e-01	-0.1624	6.369e-01	-	-	-0.38	1.809e-02	-	-	-	-
ENSG00000148935	8.869e-02	8.032e-01	7.336e-01	6.518e-01	3.849e-01	8.623e-01	-	-	-0.1144	4.303e-01	-	-	-	-
ENSG00000185340	1.521e+00	2.687e-18	-0.05848	8.659e-01	-	-	-	-	4.208e-01	1.281e-02	-	-	-	-
ENSG00000139354	-0.06935	7.994e-01	1.400e+00	2.824e-01	-	-	-0.05431	1.090e-02	1.064e+00	4.959e-03	-	-	-	-
ENSG00000234741	-0.7163	5.374e-14	-0.05239	8.200e-01	-0.4113	1.399e-12	-0.09102	7.406e-04	-0.3518	4.012e-02	-	-	-	-
ENSG00000183087	1.123e-01	6.240e-01	7.751e-01	4.548e-01	4.168e-01	6.412e-01	-0.1521	2.518e-06	1.625e-02	8.577e-01	-0.04837	3.157e-01	-	-
ENSG00000141013	-0.6092	2.221e-01	2.196e+00	3.498e-01	-	-	-0.009367	8.617e-01	-0.08568	5.907e-01	-	-	-	-
ENSG00000164125	-0.3497	1.013e-02	-0.5136	4.206e-01	-0.425	2.751e-02	9.420e-03	9.044e-01	1.538e-01	4.103e-01	-	-	-	-
ENSG00000102145	8.394e-01	4.201e-11	5.859e-02	9.274e-01	4.808e-01	9.729e-10	-0.02765	6.260e-01	-0.04405	9.607e-01	-	-	-	-
ENSG00000179348	9.508e-01	1.809e-10	-0.2386	6.893e-01	-	-	-	-	4.087e-01	1.986e-01	-	-	-	-
ENSG00000244300	4.272e-01	6.660e-02	-0.4847	6.774e-01	-	-	-	-	8.184e-01	1.107e-02	-	-	-	-
ENSG00000107485	-0.1869	3.730e-01	3.163e-02	9.696e-01	-	-	-0.1096	5.718e-06	2.018e+00	2.597e-02	-	-	-	-
ENSG00000157259	4.466e-02	6.744e-01	-0.3964	5.674e-01	-	-	2.401e-02	3.162e-04	4.732e-02	6.365e-01	-	-	-	-
ENSG00000167491	4.096e-01	5.239e-08	1.035e-01	6.407e-01	2.690e-01	6.112e-07	8.717e-03	9.141e-01	1.542e-01	2.421e-01	-	-	-	-
ENSG00000143614	-0.2236	8.965e-04	-0.3735	1.811e-01	-0.2924	1.579e-03	-	-	-0.1229	6.046e-02	-	-	-	-
ENSG00000059691	-0.5553	5.026e-03	-1.84	2.173e-02	-1.145	1.105e-03	-0.04675	1.281e-03	-0.05231	5.640e-01	-	-	-	-
ENSG00000160221	-0.5334	1.169e-01	-0.3863	5.909e-01	-0.4658	2.537e-01	-	-	-1.049	1.378e-02	-	-	-	-
ENSG00000280071	-0.1999	3.756e-01	1.013e-01	8.519e-01	-	-	-	-	1.856e-01	3.346e-01	-	-	-	-
ENSG00000171766	-0.0971	5.239e-01	1.863e-01	8.062e-01	-	-	-0.04273	3.516e-01	6.883e-01	8.622e-03	-	-	-	-
ENSG00000177628	6.341e-02	7.565e-01	-1.822	9.905e-02	-	-	-	-	-0.1387	1.281e-01	-	-	-	-
ENSG00000070610	-0.2481	3.230e-03	3.489e-01	4.628e-01	-	-	3.459e-02	4.749e-02	-0.0005139	9.945e-01	-	-	-	-
ENSG00000249948	-0.2853	7.574e-01	3.584e-01	9.036e-01	-	-	-	-	1.121e+00	3.765e-01	-	-	-	-
ENSG00000114480	2.361e-01	3.177e-02	3.508e-01	5.450e-01	2.888e-01	8.755e-02	9.227e-02	2.908e-08	-0.01818	9.353e-01	-	-	-	-
ENSG00000225492	-0.5584	3.670e-01	2.244e-01	9.395e-01	-	-	-	-	9.759e-01	4.764e-02	-	-	-	-
ENSG00000117226	-0.2051	1.759e-01	-0.4357	5.480e-01	-0.311	3.219e-01	-	-	3.261e-01	3.283e-01	-	-	-	-
ENSG00000154451	-0.5234	1.112e-07	1.689e-02	9.560e-01	-	-	4.966e-02	1.519e-01	1.412e-01	7.007e-01	-	-	-	-
ENSG00000115271	-0.07269	5.268e-01	1.840e-01	5.809e-01	-	-	1.723e-01	2.000e-10	-0.1228	4.186e-01	-	-	-0.0122	8.954e-01
ENSG00000179562	-0.3098	1.739e-03	1.012e+00	3.764e-02	-	-	-	-	1.332e-01	1.786e-01	-	-	-	-
ENSG00000105607	-0.4985	1.250e-02	-0.9818	1.778e-01	-0.7205	1.580e-02	-0.02476	1.498e-01	-0.1945	1.132e-01	-	-	-	-
ENSG00000005436	-0.3455	1.273e-02	2.821e-01	7.459e-01	-	-	-	-	-0.06806	4.353e-01	-	-	-	-
ENSG00000131979	-0.5183	3.056e-09	-0.499	1.798e-01	-0.5094	1.226e-08	-	-	3.348e-01	1.599e-01	-	-	4.565e-01	1.698e-07
ENSG00000137880	-0.5401	7.703e-03	-0.9521	3.356e-01	-0.7293	1.799e-02	-	-	2.847e-01	1.508e-01	-	-	-	-
ENSG00000023909	1.111e+00	3.519e-21	-0.1967	6.667e-01	-	-	2.576e-02	2.783e-01	3.276e-02	7.955e-01	-	-	-	-
ENSG00000089154	-0.3753	2.669e-04	-0.02246	9.478e-01	-0.2132	2.348e-03	-0.08024	8.920e-07	1.043e-01	1.285e-01	-	-	-	-
ENSG00000147174	-0.1001	8.361e-01	1.150e+00	4.784e-01	-	-	-	-	6.618e-01	2.322e-03	-	-	-	-
ENSG00000187210	3.043e-01	2.414e-03	-0.3511	5.687e-01	-	-	-0.02924	1.339e-01	6.215e-02	7.280e-01	-0.09942	8.595e-02	1.201e-01	1.648e-01
ENSG00000111846	-0.6163	2.198e-02	3.336e-01	7.432e-01	-	-	-0.03037	8.795e-02	5.727e-01	3.821e-03	-	-	-0.1576	7.308e-02
ENSG00000140297	1.026e+00	3.817e-01	-1.681	5.276e-01	-	-	-	-	9.723e-01	2.184e-01	-	-	-	-
ENSG00000176928	-0.2405	4.565e-01	3.359e-01	8.102e-01	-	-	-0.06226	2.103e-02	-0.2355	2.975e-01	-	-	-	-
ENSG00000137878	1.003e+00	1.539e-05	-0.301	5.047e-01	-	-	-	-	1.080e-01	7.337e-01	-	-	-	-
ENSG00000174500	-0.5642	4.689e-03	1.141e+00	2.639e-01	-	-	-	-	1.563e-01	8.158e-01	-	-	-	-
ENSG00000169224	1.045e+00	5.774e-11	3.067e-01	7.003e-01	7.060e-01	1.008e-09	-	-	-0.8071	4.604e-01	-	-	-	-
ENSG00000140905	-0.411	1.709e-01	-1.06	4.570e-01	-0.7091	2.773e-01	-0.05636	1.968e-01	1.613e-03	9.911e-01	-	-	1.272e-01	1.525e-01
ENSG00000104381	7.395e-01	5.380e-03	-1.061	3.615e-01	-	-	-0.04591	1.410e-02	-0.5021	6.288e-03	-	-	-	-
ENSG00000196505	1.175e-02	8.766e-01	-0.2429	6.258e-01	-	-	3.855e-02	2.740e-03	-0.06452	3.692e-01	-	-	-	-
ENSG00000006007	8.430e-01	2.243e-17	-0.02309	9.522e-01	-	-	-	-	-0.07194	4.639e-01	-	-	-	-
ENSG00000135414	-0.5006	3.304e-03	9.216e-01	1.791e-01	-	-	-	-	8.452e-01	5.864e-05	-	-	-	-
ENSG00000130513	3.527e-01	7.072e-01	-0.8134	7.834e-01	-	-	-	-	-0.0935	8.679e-01	6.373e-02	3.617e-01	1.445e-01	5.138e-02
ENSG00000143869	-1.322	1.263e-03	-0.3005	7.739e-01	-0.8528	7.751e-03	-	-	-0.1319	5.753e-01	-	-	-	-
ENSG00000168621	-0.6121	6.131e-01	-1.435	6.277e-01	-0.9902	7.524e-01	-	-	-0.06975	8.400e-01	3.050e-02	6.499e-01	1.473e-01	9.688e-02
ENSG00000153982	7.645e-01	3.480e-03	1.586e+00	4.058e-01	1.142e+00	1.068e-02	-0.05586	1.178e-02	-0.1847	2.165e-01	-	-	-	-
ENSG00000183208	-0.5337	3.713e-02	5.962e-01	5.754e-01	-	-	-	-	1.736e-01	1.598e-01	-	-	-	-
ENSG00000164949	-1.096	1.063e-01	8.291e-01	7.134e-01	-	-	-	-	5.424e-01	4.302e-02	-	-	1.217e-01	1.568e-01
ENSG00000092208	-0.1748	4.100e-01	-0.5193	7.490e-01	-0.333	6.696e-01	-	-	2.145e-01	1.417e-01	-	-	-	-
ENSG00000179409	-0.4433	2.770e-03	-0.2678	6.696e-01	-0.3627	1.352e-02	-	-	6.690e-02	4.880e-01	-	-	-	-
ENSG00000082516	-0.5011	1.998e-03	-1.024	1.788e-01	-0.7413	3.193e-03	-0.03764	6.052e-03	-0.02733	6.211e-01	-	-	-	-
ENSG00000152147	-0.9469	1.277e-05	5.598e-01	5.766e-01	-	-	-	-	8.827e-02	4.333e-01	-	-	-	-
ENSG00000142252	-0.5684	2.888e-02	2.379e-01	8.394e-01	-	-	1.107e-02	6.890e-01	-0.1423	2.806e-01	-	-	-	-
ENSG00000267348	-0.6953	2.105e-01	-0.09655	9.738e-01	-0.4203	5.299e-01	-	-	3.491e-01	2.121e-02	-	-	-	-
ENSG00000046647	-0.4399	6.946e-02	9.503e-01	4.252e-01	-	-	-	-	-0.1148	4.028e-01	-	-	-	-
ENSG00000198356	7.981e-02	2.180e-01	-0.374	3.898e-01	-	-	-	-	-0.1785	8.832e-02	-	-	-	-
ENSG00000239857	-0.05372	8.074e-01	3.368e-01	5.856e-01	-	-	-	-	4.205e-02	5.985e-01	-	-	-	-
ENSG00000131095	8.871e-01	2.272e-02	-1.126	4.658e-01	-	-	-	-	-0.06362	8.609e-01	-0.162	1.048e-01	-0.09652	2.456e-01
ENSG00000162676	-0.3864	5.958e-02	1.068e-01	8.860e-01	-	-	-0.03806	2.593e-01	-0.2005	7.066e-01	-	-	-	-
ENSG00000165702	1.212e+00	5.281e-16	-0.04417	8.998e-01	-	-	-	-	3.341e-01	6.537e-01	-	-	-	-
ENSG00000168827	-0.2725	1.365e-02	-0.3752	5.875e-01	-0.3197	4.672e-02	-0.03713	3.771e-03	-0.0368	6.164e-01	-	-	-	-
ENSG00000164347	1.906e-01	2.339e-01	-0.7414	4.060e-01	-	-	-	-	-0.1955	4.052e-02	-	-	-	-
ENSG00000141098	-0.2801	4.248e-02	-0.5689	3.560e-01	-0.4127	7.851e-02	-0.01929	5.065e-01	-0.009051	9.479e-01	-	-	-	-
ENSG00000198380	5.068e-01	1.661e-08	3.067e-01	5.246e-01	4.149e-01	1.704e-07	-0.04032	3.364e-03	-0.136	1.757e-01	-	-	-	-
ENSG00000168546	-0.2577	5.999e-01	1.527e-03	9.994e-01	-	-	-0.1598	2.697e-03	-0.177	5.322e-01	-0.01545	6.435e-01	-0.454	2.303e-07
ENSG00000100083	-0.4641	1.047e-05	1.072e-01	8.110e-01	-	-	-	-	6.915e-02	3.312e-01	-0.01906	8.261e-01	-0.1825	3.180e-02
ENSG00000103365	-0.6886	7.383e-16	-0.004035	9.863e-01	-0.3741	2.609e-14	-0.05945	1.081e-05	-0.02935	7.157e-01	-	-	-	-
ENSG00000006625	-0.4886	1.689e-02	-0.6986	5.359e-01	-0.5851	5.164e-02	-	-	-0.3117	5.524e-02	-	-	-	-
ENSG00000115486	-0.556	1.908e-03	5.683e-01	4.135e-01	-	-	-	-	3.192e-01	2.748e-03	-	-	-	-
ENSG00000278311	9.060e-02	1.412e-01	-0.219	5.723e-01	-	-	3.578e-02	4.301e-04	-0.1407	4.828e-02	-	-	-	-
ENSG00000152904	1.463e-01	6.844e-02	2.907e-03	9.953e-01	8.044e-02	2.511e-01	-	-	1.739e-01	8.255e-02	-	-	-	-
ENSG00000286070	-0.1854	7.027e-01	-0.6039	7.043e-01	-0.3777	8.430e-01	-	-	1.360e+00	1.331e-03	7.063e-04	9.925e-01	-	-
ENSG00000100031	2.613e-01	4.429e-01	8.987e-02	9.515e-01	1.826e-01	7.856e-01	-	-	-0.3001	1.083e-01	7.063e-04	9.925e-01	-	-
ENSG00000099998	-0.7441	2.506e-01	-0.01015	9.957e-01	-0.407	5.959e-01	-	-	2.535e-01	3.886e-01	3.623e-02	4.091e-01	-	-
ENSG00000112964	-0.003647	9.944e-01	-0.2375	8.956e-01	-0.1111	9.938e-01	-	-	1.533e-01	3.099e-01	-	-	1.140e-01	1.910e-01
ENSG00000141034	-0.02282	8.546e-01	-0.02871	9.633e-01	-0.02553	9.834e-01	-0.0626	1.673e-02	1.268e-01	1.507e-01	-	-	-	-
ENSG00000101193	-0.0671	2.785e-01	-0.07621	8.031e-01	-0.07129	5.586e-01	-0.02902	7.728e-03	1.164e-03	9.833e-01	-	-	-	-
ENSG00000146830	-0.5224	1.545e-05	-0.07389	8.135e-01	-0.3164	1.544e-04	-0.07322	5.851e-02	-0.02294	7.790e-01	-	-	-	-
ENSG00000204120	2.737e-02	6.363e-01	2.773e-01	3.863e-01	1.422e-01	5.907e-01	-	-	9.615e-02	1.895e-01	-	-	-	-
ENSG00000257698	-0.4737	1.282e-01	-1.411	1.778e-01	-0.9044	1.090e-01	7.020e-02	7.933e-03	-0.2049	1.460e-01	-	-	-	-
ENSG00000106560	-0.4517	2.926e-06	5.508e-02	8.887e-01	-	-	-	-	6.731e-01	5.990e-02	-	-	-	-
ENSG00000196329	-0.4095	3.144e-06	9.124e-02	8.221e-01	-	-	-	-	1.004e+00	1.753e-03	-	-	-	-
ENSG00000179144	-0.3936	1.222e-06	1.544e-01	6.341e-01	-	-	-	-	6.948e-01	3.113e-02	-	-	-	-
ENSG00000145723	-0.3521	3.131e-02	-0.3389	6.997e-01	-0.346	1.056e-01	-	-	1.465e-01	2.737e-01	-	-	-	-
ENSG00000055211	4.796e-01	1.337e-05	2.325e-01	7.183e-01	3.661e-01	1.205e-04	5.338e-02	5.924e-04	2.714e-02	8.287e-01	-	-	-	-
ENSG00000131153	-0.9874	2.951e-02	-0.06947	9.732e-01	-0.5658	1.307e-01	-0.03155	6.491e-01	-0.5739	6.525e-02	-	-	-	-
ENSG00000181938	-0.2634	4.186e-01	-0.362	8.135e-01	-0.3087	7.073e-01	-	-	-0.183	3.199e-01	-	-	-	-
ENSG00000179855	1.295e+00	1.918e-13	2.405e-01	7.581e-01	8.106e-01	4.442e-12	-0.08408	3.593e-01	1.050e+00	2.946e-03	-	-	-	-
ENSG00000108262	-0.3907	6.727e-06	2.156e-01	4.977e-01	-	-	-	-	1.694e-01	1.238e-01	-	-	-	-
ENSG00000139436	-0.1088	7.965e-02	5.115e-01	1.244e-01	-	-	5.968e-02	6.737e-05	-0.04312	5.209e-01	-	-	-	-
ENSG00000152661	-0.5743	2.522e-02	6.556e-01	5.308e-01	-	-	-	-	4.880e-01	6.562e-02	-	-	2.691e-01	1.686e-03
ENSG00000187513	1.873e-01	5.940e-01	-0.2826	8.592e-01	-	-	-	-	1.312e+00	1.709e-04	-	-	-	-
ENSG00000265107	-0.1556	5.162e-01	3.683e-01	6.648e-01	-	-	-	-	4.283e-01	2.623e-01	-	-	-	-
ENSG00000188910	-1.297	3.927e-01	4.200e-01	8.871e-01	-	-	-	-	-0.1854	6.929e-01	-	-	-	-
ENSG00000159248	4.982e-01	7.295e-01	2.310e+00	3.817e-01	1.330e+00	6.345e-01	-	-	-0.551	1.985e-01	-	-	-0.2329	1.220e-02
ENSG00000198814	9.191e-01	2.591e-14	6.020e-02	9.163e-01	5.246e-01	7.684e-13	1.639e-01	1.558e-13	-0.161	1.975e-01	-	-	-	-
ENSG00000175066	-0.2033	1.509e-01	-0.3518	6.030e-01	-0.2715	3.091e-01	1.252e-02	5.856e-01	-0.1288	2.262e-01	-	-	-	-
ENSG00000165113	5.578e-01	9.107e-03	-0.6967	5.775e-01	-	-	-	-	5.649e-01	1.493e-03	-	-	-	-
ENSG00000170266	3.407e-01	4.830e-03	-0.7651	2.618e-01	-	-	-	-	-0.1963	7.236e-02	-0.06257	3.571e-01	-0.118	1.905e-01
ENSG00000106415	3.815e-01	1.101e-05	3.106e-01	5.403e-01	3.489e-01	7.753e-05	-0.01591	4.005e-01	2.930e-02	7.845e-01	-	-	-	-
ENSG00000138604	8.834e-01	1.767e-10	-0.3719	6.538e-01	-	-	-0.02461	1.497e-01	-0.2319	1.662e-01	-	-	-0.15	9.275e-02
ENSG00000119392	-0.1089	1.131e-01	-0.173	6.937e-01	-0.1383	2.782e-01	-	-	-0.06212	3.555e-01	-	-	-	-
ENSG00000090863	6.152e-01	5.862e-10	1.418e-01	7.522e-01	3.977e-01	9.939e-09	-0.04204	2.726e-03	-0.04307	4.501e-01	-	-	-	-
ENSG00000111087	-0.2165	7.779e-01	2.845e-01	9.193e-01	-	-	-	-	8.858e-01	1.437e-02	-	-	-	-
ENSG00000074047	-0.3722	7.275e-01	-0.3762	8.126e-01	-0.374	9.019e-01	-	-	1.062e+00	3.568e-03	-	-	-	-
ENSG00000250571	-0.5601	3.658e-02	6.597e-01	5.718e-01	-	-	-0.1087	1.613e-02	9.047e-02	4.424e-01	-	-	-	-
ENSG00000180481	-1.919	1.325e-01	-1.847	3.916e-01	-1.886	2.054e-01	-	-	-0.1889	5.339e-01	-	-	-	-
ENSG00000122694	-0.372	1.434e-05	8.433e-02	7.483e-01	-	-	1.281e-01	2.010e-14	-0.3995	1.256e-01	-	-	-	-
ENSG00000107249	6.636e-03	9.862e-01	5.550e-01	6.530e-01	2.585e-01	9.274e-01	-	-	3.652e-01	4.348e-02	-	-	-	-
ENSG00000198715	-0.2547	2.498e-01	5.856e-01	6.585e-01	-	-	-	-	-0.05184	7.243e-01	-	-	-	-
ENSG00000124767	-0.4987	1.810e-07	4.198e-01	3.920e-01	-	-	-	-	-0.1074	3.605e-01	-0.1611	2.481e-01	-0.4335	1.214e-06
ENSG00000167699	-0.5636	8.573e-09	-0.3764	4.249e-01	-0.4776	7.442e-08	-	-	-0.2147	4.159e-02	-0.06158	5.934e-01	-	-
ENSG00000173221	-0.3066	2.603e-03	-0.244	4.945e-01	-0.2778	9.856e-03	4.793e-02	3.065e-03	1.340e-01	3.092e-01	-0.0752	4.165e-01	-	-
ENSG00000115419	5.090e-01	1.636e-11	-0.1884	4.674e-01	-	-	-0.04053	4.742e-02	-0.3346	9.950e-02	-	-	-	-
ENSG00000135423	-0.819	2.078e-01	-0.2849	8.987e-01	-0.5737	5.001e-01	-	-	-0.7453	1.557e-02	-	-	-	-
ENSG00000151948	-0.07735	5.858e-01	2.056e-01	6.767e-01	-	-	1.561e-01	6.329e-12	-0.6916	2.217e-02	-	-	-	-
ENSG00000139433	-0.1786	1.051e-02	1.107e-01	7.676e-01	-	-	6.254e-02	4.382e-09	4.779e-01	3.051e-02	-	-	-0.05923	5.068e-01
ENSG00000148672	-0.3389	3.764e-09	-0.00949	9.719e-01	-0.1876	7.472e-08	-0.003406	9.577e-01	-0.1154	3.921e-01	-	-	-	-
ENSG00000182890	1.069e-01	7.340e-01	-0.9094	4.345e-01	-	-	-	-	1.201e-02	9.373e-01	-	-	-	-
ENSG00000135821	5.492e-01	4.869e-15	5.345e-02	6.976e-01	3.215e-01	1.166e-13	-	-	1.602e-01	4.219e-01	-	-	-	-
ENSG00000166840	1.375e+00	4.424e-04	-1.502	3.301e-01	-	-	-	-	3.718e-02	9.509e-01	-	-	-	-
ENSG00000255189	1.124e+00	2.554e-05	-0.2177	9.161e-01	-	-	-	-	8.465e-01	4.479e-01	-	-	-	-
ENSG00000156689	9.193e-01	1.016e-02	1.402e+00	5.213e-01	1.141e+00	3.306e-02	-	-	1.099e+00	6.114e-02	-	-	-	-
ENSG00000168237	6.356e-02	7.899e-01	-0.1796	8.465e-01	-	-	-0.06054	1.635e-02	-0.2429	1.777e-01	-	-	-	-
ENSG00000140632	2.089e-01	1.040e-03	8.405e-02	7.528e-01	1.516e-01	6.383e-03	-	-	-0.07923	1.758e-01	-	-	-	-
ENSG00000196743	-0.5336	1.286e-05	-0.1609	7.740e-01	-0.3624	1.246e-04	-	-	-0.05389	7.524e-01	-	-	-	-
ENSG00000087338	1.776e-01	7.235e-02	5.404e-01	3.604e-01	3.442e-01	1.212e-01	5.655e-02	7.475e-04	-0.1524	7.519e-02	-	-	-	-
ENSG00000112699	-0.314	4.659e-02	6.742e-01	4.694e-01	-	-	-0.006762	8.779e-01	-0.06885	5.695e-01	-	-	-	-
ENSG00000250903	3.351e-02	8.266e-01	-0.2584	7.347e-01	-	-	-	-	-0.3478	7.914e-03	-	-	-	-
ENSG00000162419	-0.4741	4.475e-06	2.164e-01	6.704e-01	-	-	-	-	7.224e-02	3.741e-01	-	-	-	-
ENSG00000101216	-0.5204	7.839e-04	-0.2651	6.432e-01	-0.4031	4.333e-03	1.574e-02	7.438e-01	5.380e-02	4.946e-01	-	-	1.782e-01	5.758e-02
ENSG00000130755	-0.1064	6.531e-02	7.661e-02	7.611e-01	-	-	1.018e-01	5.797e-05	5.416e-02	8.723e-01	-	-	-0.2244	1.391e-02
ENSG00000112312	-0.09121	7.454e-01	-0.6781	6.225e-01	-0.3608	8.203e-01	-	-	-0.03799	8.662e-01	-	-	-	-
ENSG00000144591	-0.3383	1.157e-02	7.547e-01	2.447e-01	-	-	-0.03207	2.255e-01	1.192e-01	1.473e-01	-	-	-	-
ENSG00000173540	-0.3926	1.837e-02	-0.2121	7.639e-01	-0.3097	7.390e-02	-	-	-0.02326	7.957e-01	-	-	-	-
ENSG00000100938	-0.1413	4.975e-02	-0.1612	7.162e-01	-0.1504	1.545e-01	1.017e-01	9.992e-16	-0.131	7.785e-02	-	-	-	-
ENSG00000163655	5.416e-01	8.735e-12	-0.04531	8.939e-01	-	-	-0.03544	3.320e-03	-0.05065	6.218e-01	-	-	-	-
ENSG00000146535	6.453e-01	1.381e-11	3.338e-02	9.023e-01	3.642e-01	3.253e-10	-0.1184	3.495e-03	2.636e-01	1.508e-01	-	-	-	-
ENSG00000120063	7.611e-01	8.095e-19	2.562e-01	2.140e-01	5.292e-01	0.000e+00	6.328e-02	6.632e-06	4.515e-01	3.621e-03	-	-	-	-
ENSG00000156049	-0.3868	3.942e-01	-0.6991	7.237e-01	-0.5303	6.431e-01	-	-	1.862e-02	9.370e-01	-	-	-	-
ENSG00000060558	8.801e-01	4.013e-11	-0.1134	8.091e-01	-	-	-	-	3.368e-01	2.484e-01	-	-	-	-
ENSG00000127955	8.315e-01	6.423e-05	2.502e-01	7.944e-01	5.645e-01	5.553e-04	-	-	1.167e-02	9.437e-01	-	-	-	-
ENSG00000065135	-0.03636	5.085e-01	9.607e-02	7.611e-01	-	-	7.826e-02	1.497e-10	-0.02045	7.889e-01	-	-	-	-
ENSG00000141404	-0.5578	2.504e-01	5.047e-02	9.756e-01	-	-	5.384e-02	3.934e-01	-0.5079	8.315e-03	-	-	-	-
ENSG00000087258	1.104e+00	4.854e-09	-0.4047	6.058e-01	-	-	-0.1961	1.591e-03	6.038e-02	6.889e-01	-	-	-	-
ENSG00000087460	1.124e+00	1.415e-19	-0.0331	7.755e-01	-	-	-0.01148	8.048e-01	-0.122	3.153e-01	-	-	5.963e-02	5.031e-01
ENSG00000078369	3.539e-01	4.921e-12	1.013e-01	3.272e-01	2.379e-01	4.534e-11	-	-	-0.09116	2.337e-01	-	-	-	-
ENSG00000114450	1.362e-01	7.801e-03	-0.2708	3.342e-01	-	-	4.938e-02	8.223e-03	2.759e-01	7.865e-02	-	-	-	-
ENSG00000159921	-0.4775	2.787e-03	6.593e-01	3.097e-01	-	-	-0.02518	1.783e-02	7.156e-02	3.430e-01	-0.2647	5.541e-02	-	-
ENSG00000242616	-0.1712	1.339e-01	2.655e-01	5.385e-01	-	-	9.736e-02	6.401e-03	2.991e-02	8.372e-01	-	-	-	-
ENSG00000172380	-0.09454	6.424e-01	1.407e+00	5.274e-02	-	-	-	-	5.950e-01	1.860e-02	-	-	-	-
ENSG00000186469	-0.475	4.271e-09	-0.05836	8.159e-01	-0.2836	7.135e-08	-	-	-0.3979	1.280e-01	-	-	-	-
ENSG00000174021	-0.1838	1.316e-01	-0.984	1.458e-01	-0.5513	9.503e-02	1.093e-01	5.988e-08	5.542e-01	8.830e-03	-	-	-	-
ENSG00000167414	1.040e+00	3.423e-05	9.946e-02	9.585e-01	6.081e-01	3.716e-04	-	-	6.762e-01	5.341e-01	-	-	-	-
ENSG00000167083	-0.6661	2.604e-04	-0.4154	6.253e-01	-0.551	1.583e-03	-	-	-0.2387	5.516e-01	-	-	8.012e-02	3.643e-01
ENSG00000204590	-0.04531	5.544e-01	7.877e-02	8.456e-01	-	-	-	-	-0.2507	5.665e-03	-	-	-	-
ENSG00000134697	-0.1168	2.642e-01	4.965e-03	9.931e-01	-	-	-	-	-0.1373	2.519e-01	-	-	-	-
ENSG00000163938	-0.4693	3.902e-05	-0.1007	8.665e-01	-0.3	3.819e-04	-	-	-0.3152	1.789e-02	-	-	-	-
ENSG00000115523	-0.4694	7.637e-04	1.170e-01	7.621e-01	-	-	-	-	1.080e+00	2.859e-03	2.635e-02	7.577e-01	-	-
ENSG00000116906	3.108e-01	8.018e-05	6.212e-01	2.584e-01	4.534e-01	2.442e-04	-	-	-0.04455	5.920e-01	-	-	-	-
ENSG00000113552	-0.03092	7.956e-01	8.556e-01	1.422e-01	-	-	-	-	6.720e-02	4.863e-01	-	-	-0.1283	1.434e-01
ENSG00000163281	1.721e-01	1.865e-01	-0.06239	9.400e-01	-	-	-0.06609	1.215e-02	-0.04676	7.189e-01	-	-	-	-
ENSG00000100522	-0.2353	1.797e-01	4.132e-01	5.898e-01	-	-	-0.05705	2.562e-04	8.101e-02	5.310e-01	-	-	-0.1794	5.239e-02
ENSG00000111670	9.325e-02	1.667e-01	3.805e-01	4.262e-01	2.252e-01	2.590e-01	-	-	-0.06158	4.806e-01	-	-	-	-
ENSG00000211451	-0.8878	5.843e-02	1.265e+00	3.782e-01	-	-	-0.05039	8.734e-02	-0.1626	3.666e-01	-	-	-	-
ENSG00000136935	5.653e-02	6.640e-01	4.811e-01	5.418e-01	2.515e-01	7.275e-01	-	-	-0.004808	9.470e-01	-	-	-	-
ENSG00000225151	-0.43	2.207e-01	-0.216	8.334e-01	-0.3317	4.954e-01	-	-	2.370e-01	1.804e-01	-	-	-	-
ENSG00000090615	-0.5132	5.592e-10	-0.2807	2.838e-01	-0.4064	3.739e-09	-0.05755	1.023e-03	1.315e-01	8.667e-02	-	-	-	-
ENSG00000144674	2.474e-01	3.793e-04	-0.2938	5.346e-01	-	-	-	-	1.686e-01	1.729e-01	-	-	-	-
ENSG00000066455	-0.2808	9.525e-03	-0.2921	6.888e-01	-0.286	3.954e-02	-	-	-0.1154	2.243e-01	-	-	-	-
ENSG00000278662	3.725e-02	9.594e-01	-0.2996	8.950e-01	-	-	-	-	6.696e-01	4.641e-02	-	-	-	-
ENSG00000278662	3.725e-02	9.594e-01	-0.2996	8.950e-01	-	-	-	-	6.696e-01	4.641e-02	-	-	-	-
ENSG00000261649	-1.42	2.273e-01	-0.8625	7.707e-01	-1.164	4.803e-01	-	-	-0.1469	7.396e-01	-	-	-	-
ENSG00000197978	-0.7258	1.936e-01	-0.861	4.402e-01	-0.7879	2.950e-01	-0.08658	5.167e-03	2.159e-01	1.682e-01	-	-	-	-
ENSG00000155265	-0.5914	9.127e-02	-0.1459	9.022e-01	-0.3868	2.879e-01	-0.1196	4.196e-08	2.333e-01	1.596e-01	-	-	-	-
ENSG00000175265	-0.8681	1.312e-01	-0.9517	5.842e-01	-0.9065	2.735e-01	-	-	-0.1553	3.923e-01	-	-	-	-
ENSG00000249931	-1.243	1.354e-01	-0.9757	6.647e-01	-1.12	3.067e-01	-	-	1.362e-01	7.641e-01	-	-	-	-
ENSG00000232653	1.488e-01	4.857e-01	7.609e-02	9.202e-01	1.154e-01	8.069e-01	4.958e-02	2.853e-02	-0.2254	1.795e-01	-	-	-	-
ENSG00000206127	-0.1212	5.830e-01	2.647e-01	7.205e-01	-	-	-	-	-0.02284	9.006e-01	-	-	-	-
ENSG00000178115	3.163e-02	9.764e-01	-0.4047	8.562e-01	-	-	-	-	-0.02303	9.513e-01	-	-	-	-
ENSG00000178115	3.163e-02	9.764e-01	-0.4047	8.562e-01	-	-	-	-	-0.02303	9.513e-01	-	-	-	-
ENSG00000186399	-0.4233	3.748e-01	-0.7346	5.772e-01	-0.5663	5.475e-01	-0.05546	2.329e-01	-0.09088	5.936e-01	-	-	-	-
ENSG00000173230	2.941e-01	7.827e-05	-0.01871	9.649e-01	-	-	3.902e-02	1.291e-02	1.055e-02	9.009e-01	-	-	-	-
ENSG00000135052	-0.4192	1.519e-01	2.255e+00	1.416e-01	-	-	-	-	7.081e-02	4.528e-01	-	-	-	-
ENSG00000143457	-0.2818	2.675e-02	2.037e-01	7.679e-01	-	-	-0.01602	3.451e-01	1.023e-01	3.327e-01	-	-	-	-
ENSG00000111711	8.071e-01	3.373e-09	8.023e-01	3.442e-01	8.049e-01	2.504e-08	-0.05407	7.036e-02	-0.128	3.492e-01	-	-	-	-
ENSG00000116580	5.509e-01	9.938e-11	-0.1265	6.596e-01	-	-	-0.01315	4.383e-01	-0.04361	3.993e-01	-	-	-	-
ENSG00000170270	-0.3449	7.729e-02	1.260e-01	9.220e-01	-	-	-	-	-0.08402	5.934e-01	-	-	-	-
ENSG00000047932	-0.4345	2.259e-05	-0.2984	5.415e-01	-0.372	1.506e-04	-	-	-0.2282	1.064e-02	-0.1615	5.085e-01	-	-
ENSG00000120370	-0.5387	6.366e-02	-0.6954	5.600e-01	-0.6107	1.545e-01	-	-	-0.02229	8.439e-01	-	-	7.846e-03	9.339e-01
ENSG00000231407	-0.1382	8.095e-01	-1.214	5.920e-01	-0.6323	8.317e-01	-	-	1.349e-01	8.023e-01	-	-	-	-
ENSG00000114745	-0.04672	6.382e-01	-0.211	6.899e-01	-0.1222	8.015e-01	-	-	-0.02685	6.831e-01	-	-	-	-
ENSG00000115806	-0.3768	3.921e-04	3.783e-01	4.193e-01	-	-	-0.05972	2.018e-05	-0.07681	3.455e-01	-	-	-	-
ENSG00000108587	4.627e-01	2.916e-11	1.166e-01	7.659e-01	3.037e-01	5.701e-10	-	-	2.634e-02	5.949e-01	-	-	3.555e-01	3.669e-05
ENSG00000108433	-0.2539	8.838e-04	2.894e-01	4.902e-01	-	-	-0.04402	3.083e-04	-0.02152	6.925e-01	-	-	1.113e-01	2.152e-01
ENSG00000120053	-0.1943	3.809e-01	-0.522	5.979e-01	-0.3449	5.647e-01	-0.07524	7.807e-06	-0.5844	1.595e-02	-	-	-0.2359	8.801e-03
ENSG00000203618	1.583e+00	6.292e-20	1.580e-01	6.019e-01	9.284e-01	0.000e+00	-	-	4.043e-04	9.991e-01	-	-	-	-
ENSG00000088053	1.572e+00	2.406e-16	4.518e-01	4.214e-01	1.057e+00	3.886e-15	-	-	1.332e-01	6.355e-01	-0.03796	8.504e-01	2.549e-01	5.009e-03
ENSG00000197858	2.059e-01	4.721e-02	1.270e+00	2.358e-02	6.947e-01	8.684e-03	-	-	-0.1511	2.187e-02	-	-	-	-
ENSG00000133114	-0.187	8.428e-02	8.667e-01	2.462e-01	-	-	-0.03542	2.107e-03	-0.1072	1.368e-01	-	-	-	-
ENSG00000119927	-0.4839	1.154e-01	3.082e-01	8.420e-01	-	-	-0.04826	1.621e-03	2.837e-01	1.839e-01	-	-	-	-
ENSG00000138678	-0.255	4.470e-01	-0.001797	9.991e-01	-0.1387	8.066e-01	1.652e-01	7.327e-14	-0.2568	4.631e-01	-	-	-	-
ENSG00000158669	2.195e-01	6.210e-02	4.956e-01	4.494e-01	3.463e-01	1.278e-01	-0.004662	8.035e-01	1.627e-02	8.778e-01	-	-	-	-
ENSG00000076650	3.813e-02	7.816e-01	-1.245	1.128e-01	-	-	-	-	2.079e-02	7.916e-01	-	-	-	-
ENSG00000152133	-0.6658	4.996e-06	4.032e-01	5.062e-01	-	-	-	-	-0.00936	9.190e-01	-	-	-	-
ENSG00000092978	-0.2848	1.146e-01	-0.4935	5.828e-01	-0.3807	2.476e-01	-0.02625	1.445e-01	-0.3297	1.732e-03	-	-	-	-
ENSG00000089916	5.566e-01	2.210e-10	-0.1076	7.515e-01	-	-	-	-	-0.05418	3.197e-01	-	-	-	-
ENSG00000198746	-0.5972	1.134e-03	6.588e-01	3.837e-01	-	-	3.930e-02	5.353e-05	-0.1213	1.614e-01	-	-	-	-
ENSG00000160818	-0.2748	3.663e-01	4.794e-01	6.795e-01	-	-	-0.04853	2.132e-04	-0.056	4.970e-01	-	-	-	-
ENSG00000186566	-0.2319	9.656e-04	-0.2622	4.887e-01	-0.2458	4.086e-03	-	-	-0.04445	5.612e-01	-	-	-	-
ENSG00000062194	3.769e-01	3.627e-09	-0.224	4.648e-01	-	-	2.290e-02	4.432e-01	1.556e-01	8.128e-02	-	-	-	-
ENSG00000159592	1.305e-01	2.033e-03	-0.09814	7.179e-01	-	-	-	-	1.182e-01	1.638e-01	-	-	-	-
ENSG00000063660	-0.7203	3.268e-01	2.700e-01	8.726e-01	-	-	-	-	-0.1568	2.625e-01	-0.0001351	9.978e-01	-0.1081	2.199e-01
ENSG00000076716	-1.517	1.121e-01	-2.368	4.235e-01	-1.908	1.922e-01	-0.2257	1.272e-03	6.149e-01	3.192e-03	-	-	-	-
ENSG00000179399	1.416e+00	7.188e-06	4.557e-01	7.961e-01	9.749e-01	7.479e-05	-	-	-0.2023	3.713e-01	-0.08344	3.038e-01	-0.2245	1.178e-02
ENSG00000125772	5.824e-01	1.527e-13	3.585e-01	3.281e-01	4.796e-01	1.584e-12	-	-	-0.4777	7.570e-03	-	-	-0.1738	5.381e-02
ENSG00000152642	5.742e-01	2.923e-06	-0.8479	1.499e-01	-	-	-0.01052	6.263e-01	-0.2881	2.607e-02	-	-	-0.2113	2.334e-02
ENSG00000115159	1.364e+00	2.456e-21	2.052e-01	6.518e-01	8.318e-01	0.000e+00	-	-	4.749e-02	6.961e-01	-	-	-	-
ENSG00000164850	-0.09372	8.582e-01	-1.049	4.709e-01	-0.5323	7.703e-01	-	-	9.313e-01	4.264e-04	-	-	-	-
ENSG00000171723	-0.2461	3.357e-01	-0.172	8.519e-01	-0.2121	6.440e-01	-0.06625	5.266e-03	-0.2734	5.893e-03	-	-	-	-
ENSG00000105220	3.101e-01	2.118e-06	-0.02246	9.044e-01	-	-	-0.07433	5.256e-03	-0.282	2.676e-02	-	-	7.736e-02	3.319e-01
ENSG00000277494	-0.1813	6.191e-01	-0.8632	5.059e-01	-0.4945	6.768e-01	-	-	-0.1013	7.978e-01	-	-	8.277e-02	3.435e-01
ENSG00000068394	-0.356	9.355e-03	-0.2928	7.109e-01	-0.327	3.999e-02	9.389e-03	7.336e-01	-0.1625	2.014e-02	-0.03285	3.430e-01	-	-
ENSG00000112293	-0.1043	7.680e-01	-0.2275	8.699e-01	-0.1609	9.376e-01	-0.1208	4.856e-04	-0.2042	2.519e-01	-	-	-	-
ENSG00000150625	-0.4352	4.694e-01	-0.7577	6.137e-01	-0.5833	6.466e-01	-	-	-0.4632	2.753e-02	-	-	-	-
ENSG00000046653	-0.2393	7.360e-01	-0.4357	8.829e-01	-0.3295	9.299e-01	-0.2797	6.546e-04	1.617e-01	3.858e-01	-	-	-	-
ENSG00000142751	-0.3605	1.461e-02	-0.4988	4.145e-01	-0.424	3.698e-02	-	-	-0.1213	4.319e-02	-	-	-	-
ENSG00000111231	1.178e-01	3.318e-01	-0.1503	8.545e-01	-	-	5.515e-02	7.352e-03	2.186e-01	5.662e-02	-	-	-	-
ENSG00000279220	9.374e-01	9.876e-02	-0.8701	7.688e-01	-	-	-	-	2.945e-01	9.252e-01	-	-	-	-
ENSG00000148358	5.282e-01	3.239e-05	-0.2077	7.547e-01	-	-	-	-	-0.08375	1.743e-01	-	-	3.481e-01	1.414e-04
ENSG00000125734	6.684e-01	3.044e-09	-0.1017	8.809e-01	-	-	4.633e-02	4.060e-03	1.486e-01	1.253e-01	-	-	-	-
ENSG00000173264	1.135e+00	3.896e-16	-0.3236	6.716e-01	-	-	3.707e-02	4.649e-02	1.769e-01	5.993e-02	-	-	-	-
ENSG00000077585	9.381e-01	4.148e-09	-0.4292	6.019e-01	-	-	-	-	1.378e-02	9.195e-01	-	-	-	-
ENSG00000180998	-0.1424	8.073e-01	-0.296	8.893e-01	-0.213	9.558e-01	-	-	-0.2781	6.846e-02	-	-	-	-
ENSG00000187037	-0.4131	2.277e-01	-0.08154	9.686e-01	-0.2608	5.539e-01	1.032e-01	3.363e-05	1.101e+00	4.295e-02	-	-	-	-
ENSG00000164849	-0.149	5.626e-01	-1.208	3.169e-01	-0.6353	4.857e-01	-	-	5.784e-01	1.869e-02	-	-	-	-
ENSG00000174948	-1.41	2.862e-01	1.363e+00	6.206e-01	-	-	-	-	-2.26	1.536e-05	-	-	-	-
ENSG00000178015	5.403e-02	9.483e-01	1.509e+00	6.099e-01	7.222e-01	8.951e-01	-0.02917	7.976e-01	-0.1887	4.744e-01	-	-	-	-
ENSG00000158292	-0.1957	6.148e-01	-0.1703	8.917e-01	-0.184	8.778e-01	-0.0321	7.750e-01	2.912e-01	2.249e-01	-	-	-	-
ENSG00000151025	6.987e-01	4.716e-01	-0.8002	7.765e-01	-	-	-	-	-0.618	2.208e-02	-	-	-	-
ENSG00000143147	-0.2135	5.834e-01	-0.7021	5.692e-01	-0.4379	6.982e-01	-	-	2.234e-01	1.397e-01	-	-	-	-
ENSG00000144230	-2.195	6.046e-02	2.652e-01	9.286e-01	-	-	-	-	3.516e-01	2.820e-01	-	-	-	-
ENSG00000147138	-0.5849	5.489e-06	9.888e-01	1.159e-01	-	-	-0.07431	3.750e-04	6.620e-01	4.361e-01	-	-	-	-
ENSG00000246863	-0.75	4.721e-01	1.071e+00	6.125e-01	-	-	-	-	1.410e+00	6.633e-02	-	-	-	-
ENSG00000125245	1.022e-01	4.893e-01	-0.05684	9.586e-01	-	-	-	-	6.946e-02	8.840e-01	-	-	-	-
ENSG00000152749	7.407e-01	9.045e-04	1.418e+00	2.890e-01	1.052e+00	2.418e-03	-0.03277	2.857e-01	5.420e-02	6.164e-01	-	-	-	-
ENSG00000169508	-0.2789	1.729e-01	-0.686	5.793e-01	-0.4659	3.306e-01	-	-	1.628e-01	6.733e-01	-	-	-	-
ENSG00000170837	-0.2235	4.140e-01	5.610e-01	6.287e-01	-	-	2.261e-01	0.000e+00	-0.1456	3.341e-01	-	-	-	-
ENSG00000171659	-0.458	2.532e-01	2.563e+00	1.258e-01	-	-	-	-	7.542e-01	2.384e-02	-	-	-	-
ENSG00000178623	6.707e-02	8.886e-01	8.221e-02	9.635e-01	7.403e-02	9.891e-01	-0.1044	2.029e-04	6.956e-01	4.833e-03	-	-	-	-
ENSG00000170075	-0.5714	2.487e-01	1.039e+00	5.814e-01	-	-	-	-	2.650e-01	3.987e-01	-	-	-	-
ENSG00000177464	-0.2032	5.431e-01	2.978e-01	8.348e-01	-	-	-	-	1.307e+00	4.324e-04	-	-	-	-
ENSG00000140030	-0.4547	7.208e-04	2.891e-02	9.656e-01	-	-	3.359e-02	2.344e-01	1.339e+00	6.329e-04	-	-	-	-
ENSG00000119714	-0.3333	3.256e-01	-0.6088	6.805e-01	-0.4598	5.555e-01	-0.04097	2.108e-01	-0.01944	9.406e-01	-	-	1.000e-01	2.906e-01
ENSG00000155269	6.988e-02	9.392e-01	-0.4878	8.070e-01	-	-	-	-	-0.1094	7.911e-01	-	-	-	-
ENSG00000171657	-0.7833	1.992e-01	-0.3226	9.132e-01	-0.5717	4.919e-01	-0.1223	5.827e-03	2.748e-01	5.607e-01	-	-	-	-
ENSG00000117262	7.082e-01	4.772e-05	4.780e-01	6.510e-01	6.025e-01	3.535e-04	-	-	3.230e-02	7.999e-01	-	-	-	-
ENSG00000198932	-1.036	4.290e-04	-0.25	8.126e-01	-0.675	3.124e-03	-	-	-0.4739	2.620e-02	-	-	-	-
ENSG00000167191	3.142e-01	3.344e-01	-0.9582	3.606e-01	-	-	-0.1341	1.678e-01	7.048e-01	7.371e-03	-	-	-	-
ENSG00000170412	-0.1796	7.232e-01	-0.122	9.285e-01	-0.1531	9.389e-01	-	-	1.481e-01	4.725e-01	-	-	-	-
ENSG00000185477	-0.3508	3.216e-03	-0.1307	7.605e-01	-0.2497	1.715e-02	-	-	-0.002501	9.885e-01	-	-	-	-
ENSG00000132522	-0.1046	2.301e-01	-0.4119	3.605e-01	-0.2457	2.895e-01	-	-	1.931e-01	1.623e-02	-	-	-	-
ENSG00000121957	2.792e-02	8.667e-01	1.277e-01	8.787e-01	7.373e-02	9.690e-01	1.018e-01	7.020e-07	3.976e-01	2.569e-02	-	-	-	-
ENSG00000213654	3.472e-01	1.387e-07	1.333e-01	4.617e-01	2.490e-01	1.125e-06	-	-	9.281e-01	9.955e-04	-	-	-	-
ENSG00000166123	-0.5626	1.724e-01	-0.2188	8.529e-01	-0.4047	4.290e-01	-0.04133	5.889e-01	1.800e-01	3.008e-01	-	-	-	-
ENSG00000233276	1.237e+00	9.436e-18	-0.03344	8.338e-01	-	-	-	-	-0.06584	6.333e-01	-	-	-	-
ENSG00000197582	1.118e+00	1.205e-05	3.872e-01	5.742e-01	7.825e-01	8.913e-05	-	-	1.210e+00	5.857e-02	-	-	-	-
ENSG00000211445	2.116e-01	2.184e-01	-0.5523	4.740e-01	-	-	2.544e-01	5.106e-06	1.832e-01	4.831e-01	-	-	-	-
ENSG00000167468	8.178e-01	9.969e-16	-0.003394	9.905e-01	-	-	-	-	-0.2396	6.238e-03	-	-	-	-
ENSG00000116157	-0.5014	8.132e-02	5.149e-01	6.616e-01	-	-	-	-	1.629e-01	4.399e-01	-	-	1.086e-01	2.306e-01
ENSG00000164294	-0.5774	4.572e-01	2.265e+00	3.117e-01	-	-	-	-	1.747e+00	1.791e-01	-	-	-	-
ENSG00000089351	-0.2007	9.042e-03	1.677e-01	6.830e-01	-	-	-	-	1.392e-01	1.325e-01	-	-	-	-
ENSG00000023171	-0.3571	8.078e-02	4.691e-02	9.526e-01	-	-	-0.01872	6.895e-01	-0.1064	4.998e-01	-	-	-	-
ENSG00000155324	-0.1076	7.899e-01	-0.2262	8.906e-01	-0.1621	9.509e-01	-	-	4.919e-01	2.322e-02	-	-	-	-
ENSG00000075240	-0.3602	4.121e-02	9.132e-02	8.924e-01	-	-	-0.01355	6.383e-01	1.934e-01	8.027e-02	-	-	-	-
ENSG00000278301	-0.443	7.845e-01	2.785e+00	2.497e-01	-	-	-	-	1.182e+00	4.502e-01	-	-	-	-
ENSG00000106070	6.527e-01	1.637e-11	-0.3903	3.839e-01	-	-	1.407e-01	2.565e-05	9.144e-02	2.555e-01	-	-	9.230e-02	3.219e-01
ENSG00000115290	1.217e+00	9.692e-11	-0.9429	2.192e-01	-	-	-	-	-0.3146	2.584e-01	-	-	1.077e-01	2.405e-01
ENSG00000177885	7.843e-02	9.965e-02	-0.01395	9.157e-01	-	-	8.437e-02	3.399e-10	-0.09832	1.439e-01	-	-	-0.3987	5.461e-06
ENSG00000125675	-0.6404	4.027e-01	-0.4121	8.892e-01	-0.5355	7.259e-01	-	-	-0.4644	2.835e-02	-	-	-	-
ENSG00000152208	-0.131	8.767e-01	1.399e+00	4.861e-01	-	-	-	-	2.334e-02	8.890e-01	-	-	1.741e-01	4.451e-02
ENSG00000171189	-0.111	9.057e-01	1.625e-01	9.562e-01	-	-	-	-	-0.1039	6.281e-01	-	-	-	-
ENSG00000163873	-0.03813	9.498e-01	-0.4516	7.573e-01	-0.228	9.563e-01	-	-	-0.4538	4.519e-02	-	-	-	-
ENSG00000105737	9.190e-01	4.038e-02	-0.3373	8.416e-01	-	-	-	-	-0.2691	1.388e-01	-	-	-	-
ENSG00000183454	9.568e-02	8.555e-01	4.602e-01	7.253e-01	2.631e-01	9.166e-01	-	-	-0.6806	5.994e-02	-	-	-	-
ENSG00000116032	-0.1508	8.969e-01	9.276e-01	7.539e-01	-	-	-	-	-2.076	6.789e-03	-	-	-	-
ENSG00000185974	-0.6863	5.247e-01	1.745e-01	9.519e-01	-	-	-	-	6.695e-01	9.719e-02	-	-	-	-
ENSG00000100077	2.001e-01	5.131e-04	-0.1151	6.384e-01	-	-	-0.04668	1.786e-05	-0.306	9.899e-02	-	-	-	-
ENSG00000198873	1.144e+00	6.651e-18	3.240e-01	3.876e-01	7.676e-01	1.110e-16	3.871e-02	3.111e-03	4.208e-02	8.185e-01	-0.04425	4.442e-01	-	-
ENSG00000198055	-0.04134	4.085e-01	2.993e-02	8.726e-01	-	-	6.266e-02	7.468e-05	-0.0993	1.833e-01	-	-	-	-
ENSG00000164082	-0.8608	2.718e-01	-0.7086	6.859e-01	-0.7909	4.996e-01	-	-	8.805e-02	7.221e-01	-	-	-	-
ENSG00000198822	-0.2178	8.822e-01	-2.131	4.713e-01	-1.097	7.807e-01	-	-	-0.0426	8.265e-01	-	-	-	-
ENSG00000196277	-1.351	1.967e-01	-0.444	8.426e-01	-0.9341	4.636e-01	-	-	-0.1194	5.504e-01	-	-	-	-
ENSG00000030582	1.197e-01	2.969e-01	8.840e-02	8.229e-01	1.053e-01	5.887e-01	-	-	2.575e-01	1.120e-01	1.830e-02	6.532e-01	3.987e-01	4.665e-06
ENSG00000109519	-0.4428	4.123e-04	-0.2649	6.790e-01	-0.3611	2.570e-03	3.418e-03	9.282e-01	-0.02464	7.844e-01	-0.0441	6.572e-01	4.482e-02	6.195e-01
ENSG00000164284	-0.04976	6.604e-01	-0.7907	2.932e-01	-0.3901	5.116e-01	-0.05442	3.306e-03	-0.09909	4.102e-01	-	-	-	-
ENSG00000132463	1.094e-02	8.559e-01	1.854e-01	6.310e-01	9.109e-02	8.728e-01	-0.02079	8.653e-02	-0.1162	1.156e-01	-	-	-	-
ENSG00000105447	-0.6837	3.965e-08	-0.3879	4.195e-01	-0.5478	3.146e-07	-0.04927	4.018e-03	1.391e-01	1.524e-01	-	-	-	-
ENSG00000073605	-0.1207	7.259e-01	-2.156	3.057e-01	-1.056	5.560e-01	-0.0779	4.442e-04	2.519e-01	1.183e-01	-	-	-	-
ENSG00000147697	-0.4017	6.041e-01	-0.5222	8.599e-01	-0.4571	8.597e-01	-	-	4.000e-01	7.972e-01	-	-	-	-
ENSG00000104518	-0.4369	6.913e-06	2.391e-01	5.585e-01	-	-	3.838e-02	2.298e-02	7.586e-01	3.070e-03	-	-	-	-
ENSG00000105928	-0.7959	1.242e-01	1.459e+00	2.211e-01	-	-	-0.1366	3.549e-02	2.365e-01	3.107e-02	-	-	-	-
ENSG00000131149	3.930e-01	4.613e-07	-0.1465	6.305e-01	-	-	-	-	2.421e-01	3.331e-02	-	-	-	-
ENSG00000105723	-0.04701	5.003e-01	3.572e-02	9.328e-01	-	-	-0.01756	5.933e-01	-0.09211	2.925e-01	-	-	-	-
ENSG00000082701	4.921e-01	1.884e-12	-0.337	2.015e-01	-	-	6.442e-02	2.004e-05	-0.1485	9.553e-02	-	-	-	-
ENSG00000100744	-0.02326	8.136e-01	9.753e-01	1.241e-01	-	-	-0.03258	4.388e-01	-0.2503	9.235e-02	-	-	6.785e-03	9.408e-01
ENSG00000148180	1.095e+00	8.896e-20	2.517e-01	2.042e-01	7.074e-01	0.000e+00	8.328e-02	9.414e-04	2.384e-01	2.491e-01	-	-	-0.1761	3.662e-02
ENSG00000189369	-0.5912	8.198e-03	-0.4877	6.669e-01	-0.5437	3.395e-02	-0.02933	2.221e-01	-0.36	1.211e-03	-	-	-	-
ENSG00000104687	3.864e-01	4.225e-09	-0.2374	4.462e-01	-	-	5.127e-02	4.381e-05	-0.2351	8.644e-03	-	-	-	-
ENSG00000170899	-0.4078	4.211e-01	-1.457	3.248e-01	-0.8898	4.089e-01	-0.04078	4.569e-01	-0.478	3.877e-03	-	-	3.959e-02	6.622e-01
ENSG00000197448	-0.1076	3.023e-02	3.435e-02	9.070e-01	-	-	-	-	8.626e-02	1.715e-01	-	-	2.539e-02	7.720e-01
ENSG00000134184	2.345e-01	6.030e-01	-0.4765	7.050e-01	-	-	-	-	-2.299	5.876e-01	-	-	-0.1319	1.617e-01
ENSG00000213366	7.624e-01	9.077e-04	-1.086	3.525e-01	-	-	-	-	6.265e-02	7.084e-01	-	-	-	-
ENSG00000134202	7.441e-01	9.066e-03	-1.792	1.029e-01	-	-	8.820e-02	2.123e-01	-0.07007	6.757e-01	-	-	-0.0296	7.465e-01
ENSG00000168765	9.320e-01	1.250e-10	5.682e-01	4.436e-01	7.649e-01	1.365e-09	-0.04611	2.821e-01	-0.2168	3.361e-02	-	-	-	-
ENSG00000100577	-0.7177	3.379e-03	3.329e-01	7.538e-01	-	-	-0.002568	9.762e-01	-0.0688	5.837e-01	-	-	-	-
ENSG00000165417	2.356e-01	7.805e-03	-0.00695	9.854e-01	-	-	-	-	-0.1972	2.446e-02	-	-	-	-
ENSG00000137947	7.028e-01	5.281e-08	-0.1043	8.351e-01	-	-	1.022e-01	1.044e-08	-0.07848	5.213e-01	-	-	-	-
ENSG00000153767	-0.2973	7.845e-03	-0.02781	9.582e-01	-0.1735	4.428e-02	-	-	-0.06045	5.297e-01	-	-	-	-
ENSG00000197265	-0.5646	9.939e-06	3.516e-01	6.101e-01	-	-	4.029e-02	6.362e-05	-0.1391	2.094e-01	-	-	-	-
ENSG00000188342	4.066e-01	6.096e-05	4.896e-01	5.625e-01	4.447e-01	3.868e-04	3.159e-02	3.789e-02	1.175e-01	2.728e-01	-	-	-	-
ENSG00000110768	-0.001672	9.844e-01	-0.4568	4.517e-01	-0.2107	8.050e-01	1.387e-02	3.154e-01	-0.1376	1.552e-01	-	-	-	-
ENSG00000145736	2.554e-01	2.671e-01	7.330e-01	4.435e-01	4.748e-01	3.711e-01	-	-	1.152e-01	5.565e-01	-	-	-	-
ENSG00000145736	2.554e-01	2.671e-01	7.330e-01	4.435e-01	4.748e-01	3.711e-01	-	-	1.152e-01	5.565e-01	-	-	-	-
ENSG00000226259	6.073e-01	9.685e-03	-0.01759	9.810e-01	-	-	-	-	6.417e-02	8.903e-01	-	-	-	-
ENSG00000183474	4.427e-01	5.059e-03	9.661e-01	2.683e-01	6.831e-01	1.032e-02	3.595e-02	6.243e-02	9.240e-02	5.253e-01	-	-	-	-
ENSG00000111358	-0.09591	2.586e-01	-0.03648	9.564e-01	-0.06861	5.929e-01	-0.03185	7.300e-02	-0.2433	2.580e-02	-	-	-	-
ENSG00000213780	-0.6825	3.684e-03	-0.8243	4.089e-01	-0.7476	1.129e-02	-0.06621	6.495e-05	-0.05027	6.301e-01	-	-	-	-
ENSG00000263001	-0.02024	7.667e-01	5.522e-01	4.048e-02	-	-	-0.01705	4.970e-01	2.179e-01	2.331e-04	-	-	1.667e-01	5.198e-02
ENSG00000277053	3.872e-01	1.900e-02	-0.4224	3.319e-01	-	-	-	-	3.473e-01	8.990e-04	-	-	-	-
ENSG00000283050	2.000e-01	2.940e-01	2.301e-01	8.012e-01	2.138e-01	5.761e-01	-	-	2.612e-01	1.867e-01	-	-	-	-
ENSG00000272556	-0.4724	2.496e-01	1.706e+00	9.562e-02	-	-	-	-	4.163e-01	1.768e-01	-	-	-	-
ENSG00000272645	3.347e-01	8.628e-02	1.111e+00	4.005e-01	6.913e-01	1.508e-01	-	-	-0.1176	4.919e-01	-	-	-	-
ENSG00000233369	2.649e-01	9.731e-02	7.677e-01	1.637e-01	4.959e-01	8.186e-02	9.471e-02	1.262e-05	2.027e-01	1.154e-01	-	-	-	-
ENSG00000006704	-0.9389	1.684e-01	1.085e+00	5.175e-01	-	-	-	-	2.634e-01	1.947e-02	-	-	-	-
ENSG00000230583	2.487e-01	3.644e-01	-0.4137	7.818e-01	-	-	-	-	-0.2612	3.030e-01	-	-	-	-
ENSG00000174428	2.294e-01	4.588e-02	-1.42	5.127e-02	-	-	-	-	2.663e-01	7.399e-02	-	-	-	-
ENSG00000214544	3.092e-01	7.440e-01	2.105e+00	2.789e-01	1.134e+00	5.339e-01	-	-	-0.3661	6.215e-01	-	-	-	-
ENSG00000122034	-0.3971	1.247e-08	7.220e-02	8.059e-01	-	-	-	-	4.319e-02	6.444e-01	-	-	-	-
ENSG00000115207	-0.003467	9.656e-01	2.230e-01	6.461e-01	-	-	-0.03154	8.006e-02	-0.06599	1.812e-01	-	-	-	-
ENSG00000234945	-0.5989	3.726e-01	9.576e-01	6.216e-01	-	-	-	-	2.759e-01	5.476e-01	-	-	-	-
ENSG00000119041	-0.2856	1.037e-02	-1.536	2.310e-02	-0.86	2.237e-03	-0.02825	1.578e-01	6.151e-02	4.365e-01	-	-	-	-
ENSG00000125484	-0.5806	7.417e-08	-0.255	6.283e-01	-0.431	8.334e-07	-0.05915	1.552e-11	-0.05614	5.692e-01	-	-	-	-
ENSG00000105793	8.675e-03	9.296e-01	7.357e-01	2.455e-01	3.426e-01	5.654e-01	-0.02515	1.563e-01	-0.0179	8.655e-01	-	-	-	-
ENSG00000172432	1.263e+00	5.315e-21	1.231e-01	6.985e-01	7.395e-01	0.000e+00	-	-	-0.01904	7.817e-01	-	-	-	-
ENSG00000163607	-0.5704	2.538e-04	5.584e-01	5.775e-01	-	-	-	-	-0.02005	8.591e-01	-	-	-	-
ENSG00000170627	2.743e-02	9.430e-01	-1.496	4.662e-01	-	-	-0.05711	2.553e-01	4.648e-01	6.003e-01	-	-	-	-
ENSG00000152402	-0.5418	2.364e-01	-0.252	8.256e-01	-0.4087	5.141e-01	-	-	-0.2492	2.384e-01	-	-	-	-
ENSG00000143774	-0.1914	7.131e-03	8.215e-02	7.040e-01	-	-	-0.03221	4.454e-01	-0.05059	4.449e-01	-	-	-	-
ENSG00000144366	-0.241	5.228e-01	3.810e-01	7.842e-01	-	-	-	-	-0.1325	4.690e-01	-	-	-	-
ENSG00000169919	1.700e-01	2.215e-01	-0.8417	3.108e-01	-	-	-	-	-0.03135	7.669e-01	-0.1623	1.217e-01	-	-
ENSG00000183666	2.644e-01	5.126e-02	9.060e-01	3.405e-01	5.591e-01	8.812e-02	-	-	-0.05153	7.628e-01	-	-	-	-
ENSG00000228315	3.454e-01	2.284e-01	-0.7361	5.661e-01	-	-	4.647e-03	9.615e-01	6.551e-02	4.846e-01	-	-	-	-
ENSG00000241549	2.284e-01	4.102e-01	-1.178	4.825e-01	-	-	-	-	-0.009242	9.637e-01	-	-	-	-
ENSG00000253203	-0.7629	1.530e-01	2.732e-01	7.378e-01	-	-	-	-	2.042e-01	3.958e-01	-	-	-	-
ENSG00000215630	3.822e-01	8.877e-02	-1.717	2.334e-01	-	-	6.006e-02	3.194e-01	-0.04667	8.660e-01	-	-	-	-
ENSG00000254838	-0.4204	1.645e-04	7.870e-02	8.150e-01	-	-	-	-	-0.01482	9.320e-01	-	-	-	-
ENSG00000279968	2.603e-01	7.057e-01	-0.1331	9.641e-01	-	-	-	-	-0.4333	3.518e-01	-	-	-	-
ENSG00000151233	-0.3459	1.423e-02	-0.2814	6.659e-01	-0.3163	5.362e-02	4.551e-03	9.402e-01	8.743e-02	4.854e-01	-	-	2.043e-01	2.144e-02
ENSG00000172986	9.264e-01	2.167e-01	-0.4182	8.725e-01	-	-	-	-	1.226e-01	4.279e-01	-	-	-	-
ENSG00000163754	-0.1242	1.318e-01	4.603e-02	9.078e-01	-	-	8.085e-02	1.717e-05	1.445e-02	9.027e-01	-	-	-	-
ENSG00000170180	-0.2513	1.131e-01	1.919e-01	7.680e-01	-	-	-	-	-0.9636	1.063e-02	-	-	1.772e-01	4.345e-02
ENSG00000250361	3.196e-02	8.847e-01	4.671e-01	6.492e-01	2.318e-01	8.929e-01	-0.07659	6.208e-02	3.981e-01	4.655e-01	-	-	-	-
ENSG00000136732	-0.3971	1.633e-04	-0.1556	6.136e-01	-0.2862	1.023e-03	-0.02561	6.898e-01	7.563e-01	5.830e-03	-	-	-	-
ENSG00000197465	-0.7186	1.206e-02	2.000e-01	8.762e-01	-	-	-0.1002	2.010e-02	-0.09753	7.398e-01	-	-	-	-
ENSG00000125812	-0.1627	3.369e-01	5.924e-01	3.923e-01	-	-	-	-	-0.03593	5.867e-01	-	-	-	-
ENSG00000145649	-0.4583	1.391e-03	-0.4229	5.803e-01	-0.4421	6.556e-03	-	-	-0.3768	7.337e-01	-0.04505	4.771e-01	-	-
ENSG00000100450	-0.6853	9.446e-04	2.053e-01	7.861e-01	-	-	-	-	1.008e+00	3.549e-01	-0.03534	7.966e-01	9.388e-02	2.877e-01
ENSG00000197540	-0.4944	1.310e-02	1.890e+00	4.620e-02	-	-	-	-	1.629e+00	3.089e-03	-	-	-0.1945	1.553e-02
ENSG00000189060	9.372e-01	1.817e-18	2.066e-01	4.509e-01	6.016e-01	0.000e+00	-0.06967	1.260e-01	1.529e-02	8.933e-01	-	-	-	-
ENSG00000184897	-0.102	1.653e-01	-0.1833	5.152e-01	-0.1394	2.950e-01	-0.03302	4.122e-01	-0.1551	2.275e-01	-	-	-	-
ENSG00000187837	-0.1122	6.337e-02	-0.2155	3.536e-01	-0.1596	1.075e-01	6.323e-02	9.449e-05	-0.1171	5.877e-01	-	-	-	-
ENSG00000124575	-0.5121	2.775e-07	-0.3077	3.129e-01	-0.4182	1.499e-06	-	-	-0.4478	1.988e-01	-	-	-	-
ENSG00000187475	1.526e+00	2.136e-03	8.327e-01	7.784e-01	1.208e+00	1.230e-02	1.649e-01	3.230e-06	1.610e+00	2.466e-02	-	-	-	-
ENSG00000206417	-0.1989	8.306e-01	2.122e-01	9.270e-01	-	-	-	-	1.955e-01	3.166e-01	-	-	-	-
ENSG00000196787	6.599e-01	2.226e-10	3.666e-02	9.001e-01	3.736e-01	4.676e-09	-	-	3.295e-01	5.403e-01	-	-	-	-
ENSG00000276368	-0.5608	1.615e-03	1.075e-01	8.479e-01	-	-	-	-	3.643e+00	4.482e-02	-	-	-	-
ENSG00000278677	1.666e-01	6.139e-02	4.329e-01	4.101e-01	2.889e-01	1.179e-01	-	-	3.840e-01	6.072e-01	-	-	-	-
ENSG00000180573	1.271e+00	9.185e-19	3.303e-02	8.619e-01	7.022e-01	0.000e+00	1.095e-01	2.540e-09	-0.335	2.348e-02	-	-	-	-
ENSG00000277075	4.940e-01	2.728e-06	-0.254	2.983e-01	-	-	-	-	-0.9852	8.060e-03	-	-	-	-
ENSG00000246705	1.123e+00	1.523e-15	-0.1581	7.518e-01	-	-	-0.01826	7.816e-01	-0.1775	4.093e-01	-	-	-	-
ENSG00000181218	-0.2845	1.483e-01	-0.9658	3.241e-01	-0.5974	1.940e-01	-	-	-0.2963	1.383e-01	-	-	-	-
ENSG00000188486	-0.3264	4.662e-03	-0.05725	9.182e-01	-0.2028	2.763e-02	6.751e-02	1.823e-02	2.041e-01	1.952e-01	-	-	-	-
ENSG00000245322	-0.5292	5.339e-01	-0.2575	9.307e-01	-0.4044	8.444e-01	-	-	1.256e-01	6.524e-01	-	-	-	-
ENSG00000105968	-0.04192	4.277e-01	-0.1066	7.009e-01	-0.07164	6.610e-01	-	-	-0.04572	5.553e-01	-	-	-	-
ENSG00000258741	3.904e-01	5.299e-01	1.662e-01	8.914e-01	2.874e-01	8.266e-01	-	-	3.677e-01	1.059e-01	-	-	-	-
ENSG00000124635	1.069e+00	5.960e-15	4.504e-02	8.916e-01	5.988e-01	1.800e-13	6.948e-02	2.951e-03	-0.1834	6.655e-01	-	-	-	-
ENSG00000197903	6.976e-01	2.792e-11	1.846e-02	9.291e-01	3.857e-01	6.582e-10	9.742e-02	2.852e-07	-0.8139	2.337e-02	-	-	-	-
ENSG00000274641	6.909e-01	3.039e-06	6.308e-01	2.398e-01	6.633e-01	1.103e-05	1.058e-01	2.423e-03	6.563e-01	5.083e-01	-	-	-	-
ENSG00000220323	7.232e-01	2.682e-02	-0.7623	6.206e-01	-	-	1.137e-01	1.267e-10	4.924e-01	4.077e-02	-	-	-	-
ENSG00000184678	1.235e+00	2.148e-17	-0.07612	7.539e-01	-	-	1.087e-01	7.096e-10	2.188e-01	2.720e-01	-	-	-	-
ENSG00000276410	6.150e-01	4.994e-06	4.045e-01	6.105e-01	5.183e-01	4.177e-05	9.638e-02	6.126e-03	-0.3249	4.248e-01	-	-	-	-
ENSG00000180596	7.389e-01	1.121e-12	5.147e-02	7.950e-01	4.232e-01	2.562e-11	7.325e-02	4.171e-04	-0.9042	1.892e-04	-	-	-	-
ENSG00000158373	4.208e-01	1.930e-04	-0.1167	7.283e-01	-	-	3.853e-02	4.317e-02	-0.7438	2.016e-03	-	-	-	-
ENSG00000274290	-0.2368	1.066e-02	3.185e-01	4.916e-01	-	-	-	-	-0.6846	1.179e-02	-	-	-	-
ENSG00000277224	7.708e-01	4.101e-10	1.879e-01	6.028e-01	5.030e-01	5.716e-09	6.976e-02	1.220e-04	-0.67	2.881e-02	-	-	-	-
ENSG00000275713	1.138e+00	2.229e-15	5.227e-02	8.735e-01	6.393e-01	6.783e-14	7.899e-02	5.890e-04	6.215e-01	4.124e-01	-	-	-	-
ENSG00000234571	-0.7362	1.916e-01	-1.443	3.947e-01	-1.061	2.708e-01	-	-	-0.02239	9.382e-01	-	-	-	-
ENSG00000234289	6.643e-01	9.858e-08	7.779e-01	3.440e-01	7.165e-01	6.171e-07	-	-	2.694e-01	9.623e-01	-	-	-	-
ENSG00000196890	-0.5507	1.604e-02	7.097e-01	6.026e-01	-	-	-	-	-0.0456	8.174e-01	-	-	-	-
ENSG00000132475	9.184e-02	4.409e-02	4.696e-02	7.012e-01	7.123e-02	1.384e-01	1.404e-01	3.109e-15	-0.3943	1.285e-02	-	-	-	-
ENSG00000188375	-0.6439	6.401e-02	-0.3143	8.082e-01	-0.4925	2.049e-01	1.393e-01	5.325e-02	-0.4321	7.396e-01	-	-	-	-
ENSG00000278828	1.140e+00	4.340e-13	1.089e-01	6.198e-01	6.666e-01	8.056e-12	2.153e-02	7.222e-01	-0.4146	4.860e-01	-	-	-	-
ENSG00000286522	7.876e-02	5.273e-01	4.062e-02	9.258e-01	6.124e-02	8.382e-01	1.290e-01	3.879e-05	7.871e-01	3.553e-01	-	-	-	-
ENSG00000197409	-0.3959	3.140e-01	-0.3844	4.848e-01	-0.3906	4.388e-01	-	-	-1.317	3.335e-02	-	-	-	-
ENSG00000274750	-0.09594	7.107e-01	3.369e-01	7.365e-01	-	-	-	-	7.223e-01	1.746e-01	-	-	-	-
ENSG00000197837	-0.4234	1.777e-05	1.334e-01	7.772e-01	-	-	-	-	-0.2539	3.815e-02	-	-	-	-
ENSG00000270276	5.183e-01	2.645e-04	8.329e-02	8.675e-01	3.185e-01	2.152e-03	1.253e-01	6.382e-09	8.930e-01	3.570e-02	-	-	-	-
ENSG00000197061	-0.5121	1.076e-07	-0.3781	1.488e-01	-0.4506	3.034e-07	-	-	1.520e-01	4.255e-01	-	-	-	-
ENSG00000158406	5.913e-01	2.420e-07	-0.1051	6.456e-01	-	-	2.718e-02	3.628e-01	-0.3662	5.444e-02	-	-	-	-
ENSG00000130956	1.815e-01	2.024e-01	6.593e-01	3.360e-01	4.009e-01	2.508e-01	-	-	-0.5035	2.970e-05	-	-	-0.3574	5.531e-05
ENSG00000165996	1.177e+00	2.826e-09	5.076e-01	7.930e-01	8.694e-01	4.687e-08	-0.06802	1.164e-01	3.924e-01	5.494e-02	-	-	-	-
ENSG00000206527	-0.4656	1.037e-01	9.516e-01	3.118e-01	-	-	-	-	2.880e-02	7.864e-01	-	-	-	-
ENSG00000074696	3.053e-01	3.373e-01	-0.9146	5.068e-01	-	-	-	-	-0.06622	4.289e-01	-	-	-	-
ENSG00000085382	4.902e-01	2.590e-06	6.680e-01	3.375e-01	5.719e-01	1.307e-05	-	-	-0.1674	9.564e-02	-	-	-	-
ENSG00000131373	-0.2805	3.874e-02	7.858e-01	3.933e-01	-	-	-	-	-0.2635	1.167e-02	-	-	-	-
ENSG00000138796	3.213e-01	1.475e-03	1.273e-01	8.258e-01	2.322e-01	9.391e-03	-	-	-0.01853	7.646e-01	-	-	-	-
ENSG00000084754	-0.4013	4.337e-10	1.281e-02	9.491e-01	-	-	-	-	-0.0484	6.420e-01	-	-	-	-
ENSG00000138029	2.352e-01	1.119e-04	3.528e-01	3.611e-01	2.892e-01	4.492e-04	-	-	-0.01878	8.909e-01	-	-	-	-
ENSG00000063854	-0.4303	5.552e-05	3.909e-01	2.914e-01	-	-	-0.0485	3.339e-01	-0.1545	6.797e-02	-0.2251	1.097e-01	-	-
ENSG00000103253	-0.8124	1.445e-02	1.690e+00	1.782e-01	-	-	-0.02017	6.726e-01	2.411e-01	5.960e-02	-	-	-	-
ENSG00000084110	-0.2854	1.337e-01	-0.6901	4.975e-01	-0.4713	2.468e-01	1.728e-01	3.442e-15	6.420e-01	3.187e-01	-	-	-	-
ENSG00000164107	4.054e-01	7.332e-01	8.270e-01	7.505e-01	5.991e-01	8.790e-01	-	-	6.033e-01	7.232e-01	-	-	-	-
ENSG00000237125	-0.9515	1.027e-01	5.960e-02	9.575e-01	-	-	-	-	7.265e-01	4.497e-01	-	-	-	-
ENSG00000225978	1.414e-01	8.172e-01	1.183e+00	6.893e-01	6.197e-01	8.866e-01	-	-	-0.6513	2.432e-02	-	-	-	-
ENSG00000231133	-0.6071	5.775e-01	7.843e-01	7.910e-01	-	-	-	-	-0.6293	2.542e-02	-	-	-	-
ENSG00000170961	-0.5425	6.290e-01	-0.2107	9.433e-01	-0.3901	9.030e-01	-	-	3.369e-01	4.927e-01	-	-	-	-
ENSG00000248690	-1.126	3.542e-01	1.457e+00	6.222e-01	-	-	-	-	-0.7594	2.609e-01	-	-	-	-
ENSG00000177602	-0.3814	5.276e-01	3.463e-01	8.698e-01	-	-	-0.05268	5.865e-01	-0.4345	5.665e-01	-	-	-	-
ENSG00000152240	1.473e-01	1.337e-01	3.523e-01	6.980e-01	2.415e-01	3.147e-01	-	-	5.675e-01	3.168e-02	-	-	-	-
ENSG00000137814	1.569e-01	1.685e-01	4.113e-01	5.241e-01	2.738e-01	3.026e-01	-0.02589	8.789e-02	7.802e-02	4.588e-01	-	-	-	-
ENSG00000214367	-0.4467	2.860e-03	-0.04822	9.499e-01	-0.2637	1.877e-02	-0.02777	9.569e-02	2.792e-01	3.098e-03	-	-	-	-
ENSG00000092036	-0.4686	2.540e-05	4.287e-01	4.910e-01	-	-	1.182e-01	1.142e-08	1.037e-01	5.783e-01	-	-	-	-
ENSG00000249115	-0.4867	1.942e-02	-0.2793	7.302e-01	-0.3914	7.452e-02	-0.08309	6.159e-05	2.801e-01	3.373e-02	-	-	-	-
ENSG00000147874	6.813e-01	9.169e-14	9.310e-01	1.083e-01	7.960e-01	3.300e-13	-0.03272	3.641e-02	-0.06038	6.000e-01	-	-	-	-
ENSG00000227344	6.964e-01	2.158e-02	2.302e-01	8.491e-01	4.823e-01	9.162e-02	-	-	1.130e+00	2.783e-01	-	-	-	-
ENSG00000213397	-0.6043	1.439e-03	-0.02046	9.802e-01	-0.3361	1.067e-02	-0.02547	2.330e-02	2.026e-02	8.495e-01	-	-	-	-
ENSG00000131351	-0.3431	1.882e-01	1.408e-01	9.183e-01	-	-	3.316e-02	2.177e-02	2.501e-01	1.663e-01	-	-	-	-
ENSG00000135077	-0.3337	1.175e-02	1.105e+00	1.308e-01	-	-	5.003e-02	6.560e-03	1.978e-01	4.738e-01	-0.01772	7.815e-01	-	-
ENSG00000143575	-0.6334	4.306e-10	9.185e-02	8.581e-01	-	-	2.989e-02	8.141e-04	-0.115	1.620e-01	-	-	-	-
ENSG00000223609	-0.4642	4.760e-03	-0.2297	6.194e-01	-0.3565	2.013e-02	-	-	-0.3993	6.948e-01	-	-	-0.001648	9.854e-01
ENSG00000213931	4.165e-01	3.245e-01	-0.8737	7.679e-01	-	-	-	-	-1.353	1.733e-01	-	-	-	-
ENSG00000113070	-0.8254	1.293e-02	1.136e+00	5.807e-01	-	-	-0.06851	8.377e-02	1.182e-01	5.693e-01	-0.127	4.245e-01	-	-
ENSG00000196565	1.948e-01	5.327e-01	1.409e-01	8.259e-01	1.700e-01	8.012e-01	-	-	4.582e-01	6.982e-01	-	-	-	-
ENSG00000206177	-0.576	3.448e-04	-0.3572	4.158e-01	-0.4755	1.412e-03	-	-	1.419e+00	3.756e-01	-	-	-	-
ENSG00000105856	3.068e-01	6.466e-06	-0.2061	5.961e-01	-	-	1.038e-01	1.263e-10	3.446e-01	4.406e-03	-	-	-	-
ENSG00000112339	-0.02152	7.857e-01	-0.1306	7.907e-01	-0.07164	9.170e-01	-	-	-0.02944	7.911e-01	-	-	-	-
ENSG00000255398	-0.5157	2.666e-01	-0.9248	5.924e-01	-0.7036	4.494e-01	1.516e-01	4.863e-08	1.326e+00	4.521e-02	-	-	-	-
ENSG00000004961	-0.5423	3.196e-04	5.453e-01	4.975e-01	-	-	-	-	-0.213	1.367e-01	-	-	-	-
ENSG00000103145	-0.1815	3.457e-01	3.252e-02	9.744e-01	-	-	-0.04568	3.950e-01	-0.1037	1.624e-01	-	-	-	-
ENSG00000111727	-0.4313	1.380e-03	4.288e-01	5.632e-01	-	-	-0.04094	5.844e-02	6.537e-02	4.804e-01	-	-	-	-
ENSG00000228223	-0.1808	1.920e-01	-0.5303	4.374e-01	-0.3413	2.920e-01	-0.02393	4.582e-01	-0.02837	8.526e-01	-	-	-	-
ENSG00000231074	-0.7285	2.490e-07	8.449e-01	9.225e-02	-	-	-0.03239	2.593e-02	1.324e-01	6.048e-02	-	-	-	-
ENSG00000232940	-0.6928	2.533e-01	3.082e-01	9.170e-01	-	-	-0.04302	1.945e-02	1.654e-01	2.906e-01	-	-	-	-
ENSG00000206344	6.154e-01	1.939e-01	6.687e-02	9.767e-01	3.635e-01	5.045e-01	1.862e-01	0.000e+00	3.035e-01	1.430e-01	-	-	-	-
ENSG00000101336	-0.3795	8.299e-07	-0.1012	6.352e-01	-0.2517	8.147e-06	9.716e-02	5.519e-07	3.975e-01	2.628e-01	-	-	1.649e-01	6.251e-02
ENSG00000180353	-0.4201	2.144e-09	1.536e-01	4.032e-01	-	-	9.620e-02	9.286e-09	3.860e-01	1.705e-01	-0.1732	2.513e-01	-	-
ENSG00000138622	-0.4579	7.981e-01	-0.5444	8.338e-01	-0.4976	9.365e-01	-	-	-0.06033	8.288e-01	-	-	-	-
ENSG00000206337	-0.2904	1.267e-03	6.749e-02	7.944e-01	-	-	4.442e-02	3.341e-03	8.031e-03	9.704e-01	-	-	-	-
ENSG00000116478	-0.2724	2.116e-05	1.504e-01	5.781e-01	-	-	1.297e-02	4.128e-01	4.950e-01	1.224e-03	-	-	-	-
ENSG00000100429	-0.08631	4.517e-01	-0.3106	5.894e-01	-0.1893	6.185e-01	-	-	1.621e-01	2.350e-01	-	-	-	-
ENSG00000163517	-0.7354	1.216e-02	1.091e+00	4.057e-01	-	-	-	-	-0.0171	9.081e-01	-	-	-	-
ENSG00000196591	-0.1866	3.355e-02	7.001e-02	8.818e-01	-	-	-0.02445	2.453e-01	-0.001448	9.899e-01	-	-	-	-
ENSG00000171720	6.923e-02	3.502e-01	-0.1546	7.604e-01	-	-	-	-	-0.1401	7.670e-02	-	-	-	-
ENSG00000068024	-0.285	1.235e-02	3.921e-01	2.950e-01	-	-	3.236e-02	1.743e-01	2.644e-01	2.290e-02	-	-	-	-
ENSG00000108840	6.042e-01	2.903e-10	4.798e-03	9.854e-01	3.289e-01	6.572e-09	-	-	1.672e-01	7.208e-02	-	-	-	-
ENSG00000094631	1.952e-01	4.227e-02	1.055e-01	8.142e-01	1.540e-01	1.504e-01	-0.07099	2.995e-07	1.496e-01	2.430e-02	-	-	-	-
ENSG00000147099	-0.1536	3.362e-01	9.801e-01	2.486e-01	-	-	-0.0254	1.779e-01	4.680e-02	4.715e-01	-	-	-0.1613	7.623e-02
ENSG00000048052	5.140e-01	1.420e-09	-0.004134	9.927e-01	-	-	-0.1097	8.330e-07	-0.1201	3.530e-01	-	-	-	-
ENSG00000184508	-0.2397	1.870e-01	-0.2571	7.903e-01	-0.2477	4.303e-01	-	-	-0.1347	1.608e-01	-	-	-	-
ENSG00000167674	-0.07293	4.449e-01	6.250e-01	2.986e-01	-	-	-	-	-0.004333	9.590e-01	-	-	-	-
ENSG00000167220	1.241e-02	9.115e-01	6.914e-02	9.194e-01	3.847e-02	9.861e-01	-0.05021	1.851e-03	-0.2413	1.030e-02	-	-	9.495e-02	2.964e-01
ENSG00000119431	-0.7546	3.707e-03	-0.1506	8.745e-01	-0.4772	2.182e-02	-	-	-0.02244	8.216e-01	-	-	-	-
ENSG00000069998	-0.3181	1.244e-02	-0.07982	8.920e-01	-0.2087	6.106e-02	8.463e-03	7.713e-01	3.476e-02	6.756e-01	-	-	-	-
ENSG00000115677	-0.1756	3.732e-03	3.147e-01	1.130e-01	-	-	-	-	-0.0809	2.502e-01	-	-	1.542e-01	8.401e-02
ENSG00000165259	-0.4569	2.284e-01	-1.389	3.413e-01	-0.8852	2.768e-01	-0.01856	5.246e-01	1.096e-01	2.635e-01	-	-	-	-
ENSG00000119285	-0.2196	1.254e-02	5.887e-01	1.356e-01	-	-	-0.05547	1.974e-05	9.285e-02	8.825e-02	-	-	-	-
ENSG00000155393	-0.2074	9.008e-02	6.687e-02	9.157e-01	-	-	-	-	-0.1273	2.671e-01	-	-	-	-
ENSG00000187105	-1.356	8.500e-02	-1.755	4.463e-01	-1.539	1.621e-01	-	-	2.284e-01	1.946e-01	-	-	-	-
ENSG00000008869	1.167e-01	1.059e-01	-0.05504	8.889e-01	-	-	-0.02507	5.968e-02	-0.1947	2.506e-02	-	-	-	-
ENSG00000068097	-0.5178	6.664e-03	-0.1603	8.321e-01	-0.3536	3.435e-02	-0.03066	1.280e-02	3.725e-02	7.051e-01	-	-	-	-
ENSG00000270379	1.133e+00	6.377e-02	-0.1806	9.511e-01	-	-	-0.08507	2.487e-01	3.269e-01	5.626e-01	-	-	-	-
ENSG00000013583	2.996e-01	2.761e-03	1.241e-02	9.856e-01	1.677e-01	1.880e-02	-0.06865	9.927e-02	-0.09946	4.073e-01	5.088e-02	5.406e-01	-	-
ENSG00000051620	-0.1845	7.711e-02	-0.3071	4.540e-01	-0.2408	1.523e-01	1.112e-01	6.106e-14	7.237e-01	2.803e-04	-	-	-	-
ENSG00000112406	-0.0425	5.221e-01	-0.2881	1.448e-01	-0.1553	2.708e-01	4.539e-02	2.770e-06	3.436e-01	7.133e-03	-	-	-	-
ENSG00000092148	1.699e-02	7.458e-01	-0.09612	7.221e-01	-	-	-	-	-0.01772	8.288e-01	-	-	-	-
ENSG00000165338	6.182e-01	1.207e-03	2.866e-01	8.360e-01	4.659e-01	7.969e-03	-0.07246	5.503e-02	-0.1102	3.896e-01	-	-	-	-
ENSG00000126107	-0.2798	6.869e-03	-0.3551	4.869e-01	-0.3144	2.241e-02	-0.07438	1.423e-03	5.182e-02	4.549e-01	-	-	-	-
ENSG00000173064	6.136e-01	5.557e-10	3.337e-01	2.560e-01	4.851e-01	3.367e-09	-0.07394	8.389e-05	-0.07717	2.895e-01	-	-	-	-
ENSG00000173706	-0.01831	8.963e-01	-0.1648	7.652e-01	-0.0856	9.445e-01	-0.06002	5.497e-03	5.426e-01	1.267e-02	-	-	-0.08369	3.404e-01
ENSG00000278970	-0.1833	5.656e-02	-0.02711	9.613e-01	-0.1116	2.127e-01	-	-	1.070e-01	3.544e-01	-	-	-	-
ENSG00000127311	-0.1498	3.087e-01	1.059e-02	9.855e-01	-	-	-0.02023	2.152e-01	2.830e-01	1.068e-01	-	-	-	-
ENSG00000119969	3.881e-02	8.198e-01	-1.031	3.701e-01	-	-	-0.0613	3.859e-04	1.614e-01	3.566e-01	-	-	-	-
ENSG00000163312	5.511e-01	5.959e-08	2.539e-01	7.497e-01	4.146e-01	8.007e-07	-	-	3.412e-02	7.129e-01	-	-	-	-
ENSG00000198265	2.977e-01	8.416e-07	-0.2533	3.521e-01	-	-	1.817e-02	1.878e-01	6.911e-02	3.170e-01	-	-	-	-
ENSG00000136929	7.690e-01	4.038e-13	-0.181	5.720e-01	-	-	-	-	-0.9491	2.106e-01	-	-	-	-
ENSG00000089472	6.267e-01	3.774e-01	2.276e-01	9.225e-01	4.434e-01	7.154e-01	1.095e-01	8.102e-02	1.311e-01	4.984e-01	-	-	-	-
ENSG00000103657	3.567e-01	1.181e-09	6.414e-02	7.440e-01	2.223e-01	1.920e-08	-	-	-0.2508	3.924e-03	-	-	-0.3909	1.300e-05
ENSG00000128731	2.744e-01	1.475e-03	8.830e-02	8.042e-01	1.889e-01	9.179e-03	-0.06132	2.382e-03	-0.1355	6.070e-03	-	-	-	-
ENSG00000276550	7.011e-01	9.944e-05	7.590e-01	3.329e-01	7.277e-01	3.746e-04	-	-	6.804e-01	3.054e-03	-	-	-	-
ENSG00000180229	7.460e-01	1.332e-06	5.043e-01	3.790e-01	6.350e-01	7.822e-06	-	-	1.191e+00	6.830e-04	-	-	-	-
ENSG00000230267	7.901e-01	1.046e-01	5.839e-01	6.446e-01	6.954e-01	2.492e-01	-	-	-0.555	1.698e-01	-	-	-	-
ENSG00000261599	-0.2974	6.834e-01	1.799e+00	4.074e-01	-	-	-	-	-0.4873	4.503e-01	-	-	-	-
ENSG00000206149	8.012e-01	7.483e-11	2.507e-01	6.173e-01	5.484e-01	1.145e-09	-	-	-0.05396	7.718e-01	-	-	-	-
ENSG00000138641	-0.2818	1.199e-02	-0.1003	8.247e-01	-0.1984	5.553e-02	7.180e-02	2.007e-08	-0.05953	5.109e-01	-	-	-	-
ENSG00000138641	-0.2818	1.199e-02	-0.1003	8.247e-01	-0.1984	5.553e-02	7.380e-02	8.221e-04	-0.05953	5.109e-01	-	-	-	-
ENSG00000148634	3.109e-01	3.824e-06	4.194e-01	2.947e-01	3.607e-01	1.657e-05	2.808e-02	3.097e-03	1.529e-01	7.048e-02	-	-	1.776e-02	8.508e-01
ENSG00000138646	-0.205	2.931e-01	8.679e-01	3.109e-01	-	-	-	-	5.264e-01	2.417e-02	-	-	-0.09319	2.763e-01
ENSG00000138642	3.135e-01	6.890e-02	-0.075	9.286e-01	-	-	-	-	-0.2301	2.530e-01	-	-	-	-
ENSG00000122557	4.882e-01	2.681e-09	-0.5241	2.361e-01	-	-	5.101e-02	7.037e-09	6.675e-02	4.174e-01	-	-	2.315e-03	9.800e-01
ENSG00000114315	-0.2962	2.121e-01	5.734e-01	4.862e-01	-	-	-	-	2.653e-01	3.902e-01	-	-	-	-
ENSG00000188290	-0.4567	3.062e-02	4.858e-01	5.410e-01	-	-	-	-	2.799e-01	2.957e-01	-	-	-	-
ENSG00000213614	-0.17	1.916e-01	8.625e-01	2.289e-01	-	-	-0.0253	1.658e-02	-0.01656	7.924e-01	-	-	-	-
ENSG00000049860	-0.2498	6.445e-02	4.040e-01	6.503e-01	-	-	7.822e-02	1.389e-09	-0.3729	1.072e-02	-	-	-0.122	1.799e-01
ENSG00000168517	1.028e+00	6.452e-08	3.612e-01	6.753e-01	7.219e-01	7.821e-07	-	-	4.360e-02	7.338e-01	-	-	-0.3942	1.130e-05
ENSG00000135547	-0.4186	3.654e-01	1.754e+00	4.381e-01	-	-	-	-	3.646e-01	1.411e-01	-	-	-	-
ENSG00000163909	-0.8036	4.437e-01	1.671e+00	5.722e-01	-	-	-	-	7.832e-01	2.190e-02	-	-	-	-
ENSG00000010704	8.389e-01	7.218e-03	1.646e+00	3.277e-01	1.210e+00	1.667e-02	-	-	1.575e-01	5.311e-01	-	-	-	-
ENSG00000019991	-0.3593	4.373e-01	-0.6482	6.222e-01	-0.492	6.262e-01	5.863e-02	6.235e-03	6.274e-01	2.397e-02	5.302e-02	3.514e-01	8.477e-02	3.317e-01
ENSG00000185359	-0.4102	1.541e-04	-0.3093	5.249e-01	-0.3638	8.428e-04	-0.04555	1.291e-01	-0.01852	7.645e-01	-0.09329	6.532e-01	-0.2025	1.985e-02
ENSG00000165102	-0.03753	7.684e-01	5.035e-01	4.735e-01	-	-	-	-	-0.3481	3.512e-03	-	-	-	-
ENSG00000054392	-0.8832	1.605e-01	1.439e+00	5.990e-01	-	-	-0.05821	2.200e-02	8.908e-03	9.545e-01	-	-	-	-
ENSG00000197568	7.350e-02	8.643e-01	-1.161	5.911e-01	-	-	-	-	-0.04703	7.448e-01	-	-	-	-
ENSG00000106049	-0.1304	2.804e-01	7.171e-01	3.222e-01	-	-	-	-	3.722e-02	7.337e-01	-	-	3.349e-02	7.153e-01
ENSG00000198130	3.718e-01	6.398e-03	4.627e-01	6.502e-01	4.136e-01	2.696e-02	-0.02222	1.446e-01	4.989e-01	6.711e-03	-	-	-0.1005	2.685e-01
ENSG00000169635	-0.2755	3.441e-01	-0.1939	8.302e-01	-0.238	6.436e-01	-0.02836	1.273e-01	1.075e-01	4.334e-01	-	-	-	-
ENSG00000167861	-0.05123	8.552e-01	3.676e-01	7.161e-01	-	-	-0.1171	6.002e-02	-0.01226	9.235e-01	-	-	-	-
ENSG00000100644	3.390e-01	1.335e-09	2.363e-01	4.449e-01	2.918e-01	1.321e-08	1.021e-01	4.782e-09	-0.1449	2.813e-01	-	-	1.336e-01	1.220e-01
ENSG00000258667	-1.009	1.765e-01	5.882e-01	8.425e-01	-	-	-	-	7.154e-01	6.796e-02	-	-	-	-
ENSG00000146066	-0.4209	7.331e-08	-0.07195	8.611e-01	-0.2606	1.110e-06	6.467e-02	2.054e-05	-0.08989	2.641e-01	-	-	-	-
ENSG00000172273	1.509e-01	1.790e-01	1.048e+00	1.313e-01	5.632e-01	1.116e-01	-0.04697	1.476e-02	8.252e-02	3.183e-01	-	-	-	-
ENSG00000169567	-0.5975	7.092e-11	-0.01202	9.649e-01	-0.3286	1.670e-09	-	-	-0.4097	1.671e-02	-	-	3.365e-02	6.949e-01
ENSG00000137133	-0.01621	9.090e-01	9.671e-01	2.607e-01	-	-	-	-	-0.3119	2.206e-02	-	-	1.718e-01	6.348e-02
ENSG00000235527	8.560e-01	2.463e-01	3.587e-01	9.035e-01	6.275e-01	5.569e-01	-	-	2.908e-01	2.430e-01	-	-	-	-
ENSG00000064393	4.897e-01	6.345e-10	1.112e-01	4.188e-01	3.158e-01	6.124e-09	-	-	3.552e-01	1.920e-01	-	-	-	-
ENSG00000110422	7.824e-01	1.767e-17	1.321e-02	9.302e-01	4.291e-01	6.661e-16	-	-	1.971e-01	1.020e-01	-	-	9.922e-03	9.153e-01
ENSG00000160396	1.058e+00	3.485e-01	-1.282	6.647e-01	-	-	-	-	-0.7283	1.303e-02	-	-	-	-
ENSG00000149929	-0.2592	1.438e-01	6.307e-03	9.943e-01	-	-	-0.02628	2.383e-01	9.561e-02	3.953e-01	-	-	-	-
ENSG00000095951	-0.22	6.791e-02	-0.08041	8.935e-01	-0.1559	2.307e-01	3.584e-02	3.315e-02	6.624e-02	4.536e-01	-	-	-	-
ENSG00000010818	-0.2346	1.578e-02	3.607e-01	2.903e-01	-	-	-0.01709	3.164e-01	-0.3458	1.355e-02	-	-	-	-
ENSG00000168509	-0.0827	9.399e-01	9.237e-01	7.549e-01	-	-	-	-	-0.6936	2.225e-01	-	-	-	-
ENSG00000156515	8.765e-01	6.771e-18	-0.06235	7.757e-01	-	-	-0.1081	5.832e-05	-0.3113	3.607e-02	-	-	-0.1832	4.979e-02
ENSG00000159399	-0.2584	2.413e-02	-0.121	7.561e-01	-0.1953	9.128e-02	-	-	5.166e-01	8.522e-02	-0.1099	3.034e-01	-0.04917	5.874e-01
ENSG00000160883	-0.3631	2.985e-04	1.583e-01	6.201e-01	-	-	-	-	7.117e-01	1.407e-01	-	-	-	-
ENSG00000156510	-0.3764	5.595e-01	4.038e-02	9.872e-01	-	-	-0.03834	4.007e-01	3.276e-02	9.352e-01	-	-	-	-
ENSG00000206503	1.240e+00	1.292e-18	6.465e-02	7.461e-01	7.000e-01	0.000e+00	6.971e-02	6.637e-02	-0.001942	9.921e-01	-	-	-	-
ENSG00000234745	1.195e+00	2.157e-18	-0.1356	3.646e-01	-	-	6.335e-02	6.677e-04	1.139e-01	6.640e-01	-	-	-	-
ENSG00000204257	-0.4163	2.408e-06	3.491e-01	4.084e-01	-	-	6.397e-03	8.755e-01	4.487e-01	9.737e-02	-	-	-	-
ENSG00000242574	-0.705	1.634e-08	-0.4323	4.130e-01	-0.5797	1.337e-07	-	-	5.527e-01	9.794e-02	-	-	-	-
ENSG00000204252	-0.4953	1.314e-04	-1.135	2.520e-02	-0.789	4.509e-05	-0.07319	5.908e-03	5.451e-01	1.257e-01	-	-	-	-
ENSG00000241106	-0.9268	5.941e-03	-0.8955	4.679e-01	-0.9124	1.914e-02	-	-	-0.2587	7.036e-01	-	-	-	-
ENSG00000231389	-0.4477	2.170e-08	1.094e-01	5.402e-01	-	-	-	-	9.152e-01	2.579e-03	-	-	-	-
ENSG00000223865	-0.4956	2.776e-08	-0.02903	7.927e-01	-0.2813	4.099e-07	-	-	6.235e-01	1.779e-02	-	-	-	-
ENSG00000224557	-0.8454	1.547e-01	-0.1489	9.599e-01	-0.5255	4.317e-01	-0.0857	2.429e-01	8.541e-01	3.279e-01	-	-	-	-
ENSG00000196735	-0.5259	7.911e-07	-0.01621	9.553e-01	-0.2918	1.141e-05	-0.1333	4.270e-01	2.038e-01	6.292e-01	-	-	-	-
ENSG00000196735	-0.5259	7.911e-07	-0.01621	9.553e-01	-0.2918	1.141e-05	-0.1308	1.207e-01	2.038e-01	6.292e-01	-	-	-	-
ENSG00000237541	-0.685	3.246e-02	-0.3491	5.685e-01	-0.5307	9.213e-02	-	-	1.118e+00	2.389e-01	-	-	-	-
ENSG00000237541	-0.685	3.246e-02	-0.3491	5.685e-01	-0.5307	9.213e-02	-	-	1.118e+00	2.389e-01	-	-	-	-
ENSG00000232629	-0.6067	1.620e-02	-0.1652	8.372e-01	-0.4039	7.190e-02	4.148e-02	8.235e-01	8.191e-01	5.487e-01	-	-	-	-
ENSG00000204287	-0.6283	3.374e-14	-0.06078	5.310e-01	-0.3676	5.851e-13	-	-	7.683e-01	3.151e-02	-	-	-	-
ENSG00000196126	-0.3941	4.943e-05	-0.1783	5.183e-01	-0.2949	2.965e-04	-	-	6.622e-02	8.474e-01	-	-	-	-
ENSG00000198502	-0.3738	5.211e-02	1.614e-01	7.030e-01	-	-	-	-	-0.09672	8.536e-01	-	-	-	-
ENSG00000204642	6.402e-02	4.693e-01	2.131e-01	5.820e-01	1.325e-01	6.276e-01	5.219e-02	5.314e-03	-0.1578	5.776e-01	-	-	-	-
ENSG00000214922	6.897e-02	8.667e-01	1.192e-02	9.959e-01	4.277e-02	9.902e-01	5.379e-02	1.070e-02	3.408e-01	1.733e-01	-	-	-	-
ENSG00000204632	1.275e+00	2.885e-09	-0.1005	8.628e-01	-	-	-	-	2.923e-01	9.591e-01	-	-	-	-
ENSG00000206341	9.700e-01	1.520e-06	4.241e-02	9.195e-01	5.439e-01	2.024e-05	-	-	1.071e+00	2.354e-02	-	-	-	-
ENSG00000204622	1.414e+00	1.627e-03	4.127e-01	8.489e-01	9.542e-01	1.047e-02	-	-	6.103e-01	1.669e-01	-	-	-	-
ENSG00000243753	1.379e+00	2.818e-07	1.238e-01	8.775e-01	8.025e-01	4.009e-06	-	-	1.147e-01	4.048e-01	-	-	-	-
ENSG00000181126	-0.5577	3.461e-01	1.096e+00	5.387e-01	-	-	-	-	-0.337	4.728e-01	-	-	-	-
ENSG00000159267	-0.1354	5.588e-01	-0.716	4.225e-01	-0.4021	5.769e-01	-0.03421	4.900e-02	-0.02629	7.177e-01	-	-	-	-
ENSG00000108924	-0.1335	7.155e-01	-1.753	1.835e-01	-0.8776	3.978e-01	-0.07841	1.128e-01	-0.7333	1.793e-02	-	-	-	-
ENSG00000136630	-0.3448	8.335e-02	-0.2341	7.804e-01	-0.2939	2.428e-01	1.451e-01	1.839e-08	1.157e+00	7.196e-04	-	-	-	-
ENSG00000101294	-0.5392	1.512e-05	-0.3224	6.155e-01	-0.4396	1.171e-04	-0.03576	3.006e-01	-0.03921	6.213e-01	-	-	-	-
ENSG00000147421	4.388e-02	6.374e-01	-0.06177	9.061e-01	-	-	-	-	2.533e-01	3.452e-02	-	-	-	-
ENSG00000256269	-0.5219	5.480e-04	-0.1552	8.216e-01	-0.3535	3.920e-03	-0.05289	2.222e-01	2.112e-01	1.252e-01	-0.1939	6.008e-02	-0.02241	8.146e-01
ENSG00000183624	-0.5701	7.138e-06	4.123e-01	3.944e-01	-	-	-	-	-0.2499	3.136e-03	-	-	-	-
ENSG00000143341	-0.1868	6.168e-01	-0.1266	9.115e-01	-0.1591	8.860e-01	-	-	9.322e-01	3.081e-02	-	-	-	-
ENSG00000140382	-0.1977	2.417e-02	8.059e-01	1.278e-01	-	-	-0.02461	2.541e-02	-0.2548	1.449e-03	-	-	1.494e-01	8.934e-02
ENSG00000064961	9.576e-01	3.738e-15	-0.2038	6.150e-01	-	-	-	-	5.343e-01	7.884e-03	-	-	7.611e-02	3.974e-01
ENSG00000149948	-1.119	6.052e-02	6.839e-01	6.152e-01	-	-	-	-	-0.2279	9.150e-01	-	-	-	-
ENSG00000197301	-0.04931	9.499e-01	4.798e-01	8.712e-01	-	-	-	-	2.724e-01	6.244e-01	-	-	-	-
ENSG00000164104	-0.1183	1.449e-01	4.242e-01	2.665e-01	-	-	1.082e-01	3.016e-04	-0.5533	2.154e-02	-	-	1.246e-02	8.914e-01
ENSG00000029993	-0.1527	5.581e-01	-0.46	6.731e-01	-0.2939	7.435e-01	-	-	-0.4994	5.222e-02	-	-	-0.1986	2.921e-02
ENSG00000117305	4.468e-02	5.886e-01	1.180e-01	8.508e-01	7.835e-02	8.471e-01	3.080e-02	3.098e-03	-0.06353	6.468e-01	-	-	-	-
ENSG00000146151	-0.5891	6.199e-01	7.972e-01	7.875e-01	-	-	-	-	-0.5682	3.291e-03	-	-	-	-
ENSG00000113161	9.261e-02	5.395e-01	1.259e+00	2.257e-01	6.284e-01	3.782e-01	-	-	-0.4956	2.151e-02	-	-	1.652e-01	5.964e-02
ENSG00000112972	3.610e-01	1.145e-05	-0.6482	2.134e-01	-	-	-0.04983	8.987e-04	-0.5259	4.044e-02	-	-	-0.294	1.535e-03
ENSG00000134240	1.327e-01	9.047e-01	-0.4445	8.806e-01	-	-	-	-	-1.403	6.169e-01	-	-	-0.048	5.957e-01
ENSG00000205581	3.106e-01	2.512e-05	2.789e-01	2.547e-01	2.960e-01	8.289e-05	2.538e-02	5.474e-02	-0.2368	1.694e-01	-	-	3.246e-01	3.235e-04
ENSG00000179362	-1.118	1.076e-01	1.124e+00	6.148e-01	-	-	-	-	-0.8448	7.091e-02	-	-	-	-
ENSG00000234664	-0.6127	3.093e-02	-1.276	3.267e-01	-0.9175	5.653e-02	-	-	-0.289	3.830e-01	-	-	-	-
ENSG00000118418	-0.2905	1.984e-02	1.085e+00	1.808e-01	-	-	-	-	2.823e-02	8.071e-01	-	-	-	-
ENSG00000182952	3.463e-02	6.165e-01	2.149e-01	5.617e-01	1.174e-01	7.135e-01	2.372e-02	1.157e-01	-0.1642	4.434e-02	-	-	-	-
ENSG00000198157	-0.007993	9.844e-01	-0.5805	7.627e-01	-0.271	9.660e-01	-0.09228	3.490e-01	7.126e-02	7.704e-01	-	-	-	-
ENSG00000100281	-0.2356	8.617e-02	2.270e-02	9.757e-01	-	-	-	-	-0.1415	1.774e-01	-	-	-	-
ENSG00000072571	3.747e-01	1.935e-01	1.891e-01	9.258e-01	2.894e-01	4.873e-01	-0.06208	3.910e-01	-0.2049	7.705e-01	-	-	-	-
ENSG00000100292	-0.4425	1.130e-06	-0.1028	7.202e-01	-0.2865	1.222e-05	5.028e-02	7.179e-02	8.316e-01	6.620e-03	1.188e-01	1.540e-01	-	-
ENSG00000241388	-0.7303	5.991e-01	8.550e-01	6.600e-01	-	-	-	-	-0.07836	9.630e-01	-	-	-	-
ENSG00000135486	-0.5542	1.021e-14	1.256e-03	9.909e-01	-	-	-0.06644	1.992e-02	-0.3876	7.758e-03	-	-	8.147e-02	3.750e-01
ENSG00000139675	-0.495	1.634e-01	6.390e-01	5.801e-01	-	-	-0.0805	1.069e-03	1.745e-02	8.881e-01	-	-	-	-
ENSG00000224578	-0.8635	4.473e-07	-0.1611	6.975e-01	-0.5409	4.985e-06	-	-	4.028e-01	2.506e-01	-	-	-	-
ENSG00000122566	-0.04861	2.586e-01	2.651e-01	2.082e-01	-	-	-0.02939	6.809e-02	2.287e-01	1.490e-02	-	-	1.193e-01	1.948e-01
ENSG00000170144	-0.0813	1.193e-01	1.150e-01	5.943e-01	-	-	-0.03608	3.476e-03	1.270e-02	8.652e-01	-	-	-	-
ENSG00000197451	-0.3095	1.694e-05	-0.02643	9.299e-01	-0.1795	1.899e-04	-	-	1.971e-01	2.496e-01	-	-	-	-
ENSG00000204253	-1.002	1.387e-03	2.278e-01	8.181e-01	-	-	-	-	-0.002912	9.934e-01	-	-	-	-
ENSG00000152795	-0.5211	4.047e-12	2.067e-01	4.622e-01	-	-	-0.02122	2.158e-01	-0.1114	3.008e-01	-	-	1.586e-01	7.667e-02
ENSG00000169045	-0.3036	1.878e-06	-0.2187	3.434e-01	-0.2646	9.840e-06	-0.05323	8.225e-05	8.280e-02	2.581e-01	-	-	2.300e-01	1.065e-02
ENSG00000126945	4.537e-02	4.659e-01	-0.6073	1.279e-01	-	-	8.441e-02	1.205e-04	-0.1763	6.381e-02	-	-	-	-
ENSG00000096746	2.448e-01	8.802e-04	-0.144	6.908e-01	-	-	-	-	2.318e-01	2.707e-02	-	-	-	-
ENSG00000104824	-0.07154	1.667e-01	2.204e-01	3.567e-01	-	-	-	-	-0.01152	8.562e-01	-	-	-	-
ENSG00000259917	-0.3923	2.484e-01	-0.5111	6.622e-01	-0.4469	4.614e-01	-	-	-0.02284	9.288e-01	-	-	-	-
ENSG00000099783	-0.2722	4.794e-07	1.025e-01	5.485e-01	-	-	-0.03419	2.367e-02	1.540e-01	3.994e-02	-	-	-0.03844	6.698e-01
ENSG00000125944	-0.2007	1.041e-03	-0.2379	4.085e-01	-0.2178	3.726e-03	-0.01474	5.304e-01	1.572e-02	8.372e-01	-	-	-	-
ENSG00000105323	-0.1484	1.814e-03	7.970e-03	9.548e-01	-	-	-0.0595	1.867e-03	1.115e-01	1.465e-01	-	-	-	-
ENSG00000214753	-0.1952	2.422e-03	1.364e-01	7.351e-01	-	-	-0.03169	5.102e-03	-0.1922	1.188e-02	-	-	-	-
ENSG00000152413	3.679e-02	8.701e-01	2.230e+00	8.842e-02	1.044e+00	2.743e-01	-0.04927	1.022e-01	-0.2282	1.783e-01	-	-	-	-
ENSG00000103942	1.268e+00	1.180e-15	7.355e-01	2.011e-01	1.023e+00	8.771e-15	-0.0264	3.184e-01	-0.01121	9.120e-01	-	-	-0.1433	1.080e-01
ENSG00000215271	-0.02561	8.367e-01	6.157e-01	4.249e-01	-	-	-	-	-	-	-	-	-	-
ENSG00000134709	-0.3344	2.568e-01	-0.437	7.595e-01	-0.3815	5.138e-01	-0.07375	4.467e-02	-0.3127	2.224e-01	-	-	-	-
ENSG00000095066	-0.7997	6.850e-03	6.857e-02	9.496e-01	-	-	-0.005898	9.379e-01	2.167e-01	9.484e-02	-	-	-	-
ENSG00000171476	-0.6322	2.463e-07	2.406e-01	6.286e-01	-	-	-	-	-0.1467	5.061e-01	-	-	-	-
ENSG00000233429	2.290e-01	4.506e-01	-0.044	9.769e-01	-	-	1.296e-01	6.835e-05	-0.3027	6.590e-01	-	-	-	-
ENSG00000253552	-0.7746	2.381e-01	5.639e-01	7.699e-01	-	-	-	-	-0.6599	8.170e-01	-	-	-	-
ENSG00000254369	-0.3149	7.079e-01	1.607e+00	4.203e-01	-	-	-	-	4.559e-01	9.160e-01	-	-	-	-
ENSG00000105991	-0.8473	7.954e-02	5.857e-01	6.999e-01	-	-	2.750e-02	6.998e-01	-1.502	3.243e-01	-	-	-	-
ENSG00000105996	1.389e+00	1.214e-01	2.560e+00	3.865e-01	1.927e+00	1.905e-01	-	-	7.568e-01	6.363e-01	-	-	-	-
ENSG00000105997	-0.8793	2.660e-01	1.077e+00	5.826e-01	-	-	-	-	-0.01365	9.940e-01	-	-	-	-
ENSG00000197576	-0.1763	8.162e-01	1.249e+00	6.308e-01	-	-	-	-	4.790e-01	8.663e-01	-	-	-	-
ENSG00000106004	-0.06802	9.210e-01	-0.3879	8.588e-01	-0.215	9.765e-01	-	-	3.125e-01	9.392e-01	-	-	-	-
ENSG00000173917	-0.226	3.249e-01	-0.09604	9.181e-01	-0.1663	6.591e-01	-	-	7.214e-01	2.655e-01	-	-	-	-
ENSG00000182742	-0.4635	2.287e-01	2.366e-01	8.890e-01	-	-	-0.04016	2.374e-01	-0.6686	4.999e-01	-	-	-	-
ENSG00000120075	1.942e-01	8.472e-01	3.803e-01	8.978e-01	2.797e-01	9.687e-01	-	-	9.374e-02	9.869e-01	-	-	-	-
ENSG00000120068	1.751e+00	1.674e-01	8.570e-01	7.721e-01	1.341e+00	3.937e-01	-	-	3.096e-01	9.567e-01	-	-	-	-
ENSG00000170689	-0.4811	6.586e-01	-1.457	6.221e-01	-0.9293	7.753e-01	-	-	2.234e-01	9.462e-01	-	-	-	-
ENSG00000123388	3.689e-01	7.784e-01	1.348e+00	6.488e-01	8.184e-01	8.500e-01	-	-	3.312e-01	9.537e-01	-	-	-	-
ENSG00000170178	4.879e-01	7.009e-01	2.173e+00	3.618e-01	1.262e+00	6.015e-01	-	-	4.064e-01	9.432e-01	-	-	-	-
ENSG00000175879	4.646e-01	2.612e-01	-1.036	5.187e-01	-	-	-	-	-0.6659	7.744e-01	-	-	-	-
ENSG00000128709	-0.4792	3.997e-01	1.268e+00	6.683e-01	-	-	-	-	4.501e-01	9.229e-01	-	-	-	-
ENSG00000115756	7.368e-01	1.109e-16	1.925e-01	5.438e-01	4.868e-01	2.331e-15	2.068e-02	5.770e-01	-0.01815	9.070e-01	-0.03897	8.405e-01	-	-
ENSG00000164120	1.221e+00	2.118e-12	-0.4829	5.457e-01	-	-	4.691e-02	2.756e-01	1.841e-01	7.222e-01	-	-	9.418e-02	2.998e-01
ENSG00000165704	6.093e-02	4.408e-01	3.727e-01	5.971e-01	2.041e-01	6.145e-01	-0.06137	6.655e-02	-0.5629	1.341e-02	-	-	-	-
ENSG00000163755	-0.3437	7.774e-04	-0.3579	4.944e-01	-0.3502	3.407e-03	2.256e-02	2.256e-02	9.931e-02	3.271e-01	-	-	-	-
ENSG00000166189	-0.3421	1.197e-02	2.371e-01	6.664e-01	-	-	4.863e-02	1.822e-03	-0.05339	6.209e-01	-	-	-	-
ENSG00000110169	-0.1353	8.887e-01	3.675e-01	8.798e-01	-	-	-	-	6.135e-02	8.705e-01	-	-	-	-
ENSG00000174775	-0.3734	3.014e-02	-0.2495	7.912e-01	-0.3165	1.129e-01	-	-	-0.2425	7.698e-03	-	-	-	-
ENSG00000130528	-0.3784	8.014e-01	1.698e-01	9.526e-01	-	-	-	-	1.767e-01	5.991e-01	-	-	-0.1544	8.472e-02
ENSG00000113749	-0.1839	2.608e-01	-1.017	1.803e-01	-0.5665	1.908e-01	1.331e-01	1.069e-06	-0.1402	4.904e-01	-	-	-	-
ENSG00000197915	-1.545	5.707e-03	1.859e+00	9.496e-02	-	-	-	-	5.810e-01	2.442e-01	-	-	-	-
ENSG00000125319	7.760e-01	3.252e-03	-0.9413	6.968e-01	-	-	-	-	9.576e-02	7.781e-01	-	-	-	-
ENSG00000118960	1.175e-02	9.171e-01	-0.09917	8.635e-01	-	-	2.418e-02	4.451e-01	1.193e-01	1.537e-01	-	-	-	-
ENSG00000153936	8.894e-01	4.601e-11	7.133e-01	3.548e-01	8.085e-01	4.218e-10	-0.02134	1.547e-01	2.861e-02	8.139e-01	-	-	-	-
ENSG00000125430	-0.06753	7.422e-01	5.843e-02	9.488e-01	-	-	-	-	1.762e-01	6.552e-01	-0.02721	6.672e-01	-0.1564	9.486e-02
ENSG00000249853	-2.178	3.754e-02	-0.004396	9.983e-01	-1.18	1.605e-01	-	-	-0.1485	4.059e-01	-	-	-0.1506	1.117e-01
ENSG00000136720	-0.4734	1.918e-02	4.716e-01	5.587e-01	-	-	-0.06508	4.726e-03	1.891e-01	1.377e-01	-0.04335	4.881e-01	-0.1169	1.793e-01
ENSG00000226742	2.372e-01	4.333e-01	-1.169	6.927e-01	-	-	2.580e-02	5.670e-01	2.670e-01	9.255e-02	-	-	-	-
ENSG00000100209	-0.2327	1.715e-01	2.815e-01	7.340e-01	-	-	-	-	3.266e-01	1.531e-01	-	-	-	-
ENSG00000167733	-0.006784	9.900e-01	-1.561	4.332e-01	-0.7208	7.920e-01	-	-	-0.1859	1.725e-01	-	-	-	-
ENSG00000108786	-0.4118	7.794e-02	-0.811	3.717e-01	-0.5952	1.316e-01	-0.05127	5.262e-01	1.083e+00	2.003e-04	-	-	-0.0259	7.795e-01
ENSG00000072506	-0.4454	1.517e-05	-0.2336	5.882e-01	-0.3481	1.126e-04	2.525e-02	1.981e-01	1.773e-02	9.051e-01	-	-	3.247e-02	7.269e-01
ENSG00000198189	-0.3012	2.810e-05	-0.1267	7.692e-01	-0.221	2.538e-04	1.355e-01	1.048e-11	1.781e-01	1.351e-01	-	-	-	-
ENSG00000149084	8.219e-01	5.447e-09	6.267e-01	3.946e-01	7.322e-01	4.505e-08	-	-	3.542e-02	7.786e-01	-	-	-	-
ENSG00000087076	-0.2788	6.727e-01	5.559e-01	8.225e-01	-	-	-	-	5.201e-02	7.102e-01	-	-	-0.1184	1.876e-01
ENSG00000130948	1.220e+00	1.122e-05	-0.9428	5.483e-01	-	-	-	-	1.089e-02	9.823e-01	-	-	-	-
ENSG00000133835	-0.1887	1.026e-02	-0.1823	6.405e-01	-0.1857	3.959e-02	-	-	6.653e-02	4.239e-01	-	-	-	-
ENSG00000132196	-0.6048	5.787e-02	6.197e-01	6.125e-01	-	-	-	-	5.893e-01	1.765e-03	-	-	-	-
ENSG00000099377	3.370e-01	5.442e-01	-1.158	5.156e-01	-	-	-	-	4.066e-01	7.706e-02	-	-	-	-
ENSG00000119471	-0.1904	8.277e-02	1.376e+00	1.037e-02	-	-	1.325e-01	8.560e-11	-0.1799	3.063e-01	-	-	-	-
ENSG00000025156	-0.7469	8.074e-03	-0.2866	8.173e-01	-0.5355	3.973e-02	-	-	-0.241	4.387e-02	-	-	-	-
ENSG00000176160	-0.8332	3.127e-02	-2.066	3.852e-01	-1.4	6.527e-02	-0.08901	1.446e-04	6.348e-01	6.988e-02	-	-	-	-
ENSG00000196684	-0.373	1.722e-03	8.529e-01	1.149e-01	-	-	5.561e-02	9.944e-02	1.056e+00	2.112e-01	-	-	-	-
ENSG00000080824	-0.2658	6.196e-09	1.629e-01	3.196e-01	-	-	-	-	5.297e-01	1.033e-02	-	-	-	-
ENSG00000096384	-0.4559	6.279e-10	2.125e-02	8.498e-01	-	-	-0.05001	1.618e-03	7.249e-02	6.263e-01	-	-	-0.2303	8.375e-03
ENSG00000205940	-0.4622	4.314e-01	-1.242	6.747e-01	-0.8205	6.503e-01	-	-	-0.02874	9.441e-01	-	-	-	-
ENSG00000183199	-0.483	1.701e-01	-0.3901	6.051e-01	-0.4403	3.370e-01	-	-	8.149e-01	5.714e-03	-	-	-	-
ENSG00000259706	6.102e-01	5.882e-01	1.329e-01	9.630e-01	3.910e-01	8.884e-01	-	-	-0.2135	3.095e-01	-	-	-	-
ENSG00000165868	-0.256	5.918e-01	1.183e+00	3.182e-01	-	-	-0.1038	1.321e-01	-0.3162	1.264e-01	-	-	-	-
ENSG00000155304	5.159e-01	4.405e-02	1.611e+00	1.640e-01	1.019e+00	4.284e-02	-0.02645	5.331e-01	-0.2566	6.791e-02	-	-	-	-
ENSG00000187522	2.342e-01	1.051e-01	3.592e-01	7.598e-01	2.916e-01	2.816e-01	-	-	-0.4122	8.949e-03	-	-	-	-
ENSG00000204389	-0.2047	1.735e-02	-0.106	7.508e-01	-0.1593	6.958e-02	-	-	2.336e+00	5.873e-07	-0.0577	6.870e-01	-0.03236	7.113e-01
ENSG00000204388	-0.2945	1.883e-01	-0.7988	3.571e-01	-0.5262	2.487e-01	-	-	1.911e+00	4.883e-06	-	-	-	-
ENSG00000204390	-0.6299	7.156e-02	4.405e-02	9.715e-01	-	-	3.164e-02	3.622e-02	6.993e-01	9.162e-04	-	-	-0.1028	2.673e-01
ENSG00000170606	-0.221	2.116e-04	1.516e-01	5.993e-01	-	-	-0.005873	9.170e-01	2.076e-01	1.288e-01	-	-	-	-
ENSG00000044574	-0.1796	1.654e-01	-0.2492	7.300e-01	-0.2116	3.759e-01	-	-	2.532e-01	9.932e-02	-	-	-	-
ENSG00000173110	-0.3651	1.591e-02	-0.3637	5.896e-01	-0.3645	5.317e-02	1.843e-01	5.551e-16	1.686e+00	4.382e-01	-	-	-0.1151	2.054e-01
ENSG00000109971	-0.4159	6.581e-10	-0.06261	5.407e-01	-0.2536	8.097e-09	-	-	1.104e-01	4.177e-01	-	-	-0.143	1.127e-01
ENSG00000113013	-0.2985	7.426e-06	2.600e-01	4.238e-01	-	-	-0.03315	3.112e-02	-0.04664	5.652e-01	-	-	-0.3015	1.007e-03
ENSG00000106211	6.641e-01	8.079e-11	3.644e-02	9.012e-01	3.758e-01	1.772e-09	-0.1382	2.440e-02	1.279e+00	1.195e-03	8.980e-02	5.233e-01	-0.064	4.703e-01
ENSG00000081870	3.365e-02	7.851e-01	3.056e-01	7.087e-01	1.585e-01	8.826e-01	-	-	-0.1275	3.461e-01	-	-	-	-
ENSG00000004776	5.637e-01	3.963e-01	6.432e-01	8.280e-01	6.002e-01	6.938e-01	-	-	9.230e-02	7.163e-01	-0.09312	1.607e-01	-	-
ENSG00000173641	-0.5633	4.655e-01	6.394e-01	8.140e-01	-	-	-	-	1.715e-01	6.014e-01	-	-	-	-
ENSG00000152137	-0.09378	8.190e-01	-0.07688	9.501e-01	-0.08601	9.733e-01	-	-	3.139e-01	1.147e-01	-	-	-	-
ENSG00000144381	-0.4524	6.021e-08	3.980e-02	9.032e-01	-	-	-0.02042	4.083e-01	4.866e-01	8.961e-03	-	-	-0.05474	5.496e-01
ENSG00000115541	-0.204	7.808e-02	-0.887	2.932e-01	-0.5177	1.094e-01	-	-	6.177e-01	1.990e-03	-	-	-	-
ENSG00000270757	9.719e-01	9.786e-09	1.264e+00	2.524e-01	1.106e+00	5.143e-08	-	-	1.616e+00	3.391e-01	-	-	-	-
ENSG00000142798	-0.08209	6.407e-01	2.408e-01	6.667e-01	-	-	-0.2308	8.480e-06	7.716e-02	8.300e-01	5.313e-02	2.644e-01	-	-
ENSG00000120694	-0.3892	1.053e-04	1.581e-01	7.125e-01	-	-	-	-	5.438e-01	2.818e-02	-	-	-	-
ENSG00000109854	7.441e-01	1.175e-06	1.874e-01	7.346e-01	4.884e-01	1.291e-05	1.261e-01	2.220e-15	6.898e-01	5.289e-04	-	-	-	-
ENSG00000255154	-0.6818	3.853e-02	6.017e-01	5.220e-01	-	-	2.438e-02	1.415e-01	1.697e-01	4.883e-01	-	-	-	-
ENSG00000126550	-0.3076	7.909e-01	-0.6816	7.878e-01	-0.4794	9.179e-01	-	-	2.796e-01	9.609e-01	-	-	-0.07798	3.828e-01
ENSG00000179546	5.589e-02	9.690e-01	-0.3759	8.990e-01	-	-	-	-	-0.7963	2.958e-03	-	-	-	-
ENSG00000149305	-1.422	1.946e-01	4.095e-01	8.899e-01	-	-	-	-	-0.3284	3.114e-01	-	-	-	-
ENSG00000164270	-0.3866	4.990e-01	-1.213	6.278e-01	-0.7661	6.769e-01	-	-	-0.3632	1.079e-01	-	-	-	-
ENSG00000158748	-1.938	4.549e-02	6.103e-01	8.348e-01	-	-	-0.1865	3.515e-02	-0.42	1.255e-01	-	-	7.336e-03	9.332e-01
ENSG00000183935	-0.5526	1.057e-01	1.157e+00	3.403e-01	-	-	5.925e-02	1.768e-03	-0.5672	2.590e-03	-	-	-	-
ENSG00000166033	3.111e-02	9.336e-01	-0.5752	6.329e-01	-	-	-	-	1.570e-01	3.614e-01	-	-	-	-
ENSG00000115317	-0.05244	6.020e-01	3.432e-01	5.882e-01	-	-	8.254e-02	1.873e-13	6.245e-02	3.841e-01	-0.161	2.319e-01	-0.2671	2.030e-03
ENSG00000170801	1.655e-01	9.283e-01	-0.3855	8.964e-01	-	-	-	-	8.534e-01	4.834e-02	-	-	-	-
ENSG00000197386	5.562e-01	2.642e-11	-0.2667	2.260e-01	-	-	-0.0698	6.445e-04	-0.2012	1.738e-02	-	-	-	-
ENSG00000251075	1.040e+00	8.352e-02	-0.8039	7.163e-01	-	-	-	-	-0.1843	5.023e-01	-	-	-	-
ENSG00000285219	-0.5454	9.638e-02	9.540e-01	2.228e-01	-	-	-	-	-0.1228	4.446e-01	-	-	-	-
ENSG00000186792	1.340e+00	3.755e-05	-0.5069	7.777e-01	-	-	-0.03823	2.631e-01	-0.08415	6.172e-01	-	-	-	-
ENSG00000157423	-0.9932	3.735e-02	1.803e+00	1.241e-01	-	-	-	-	2.521e-01	1.612e-01	-	-	-	-
ENSG00000178922	8.482e-01	6.270e-05	6.669e-01	5.389e-01	7.649e-01	3.817e-04	-	-	3.641e-01	4.228e-03	-	-	-	-
ENSG00000188266	6.884e-01	3.399e-01	-0.6575	6.968e-01	-	-	-0.1283	1.834e-03	-0.1888	2.793e-01	-	-	-	-
ENSG00000198331	-0.3163	3.087e-01	1.472e+00	2.363e-01	-	-	-	-	-0.02915	8.595e-01	-	-	-	-
ENSG00000149428	-0.1466	3.689e-01	1.407e+00	1.689e-02	-	-	-0.08983	1.144e-04	-0.1899	4.578e-02	-0.05421	1.987e-01	-	-
ENSG00000134330	-0.3475	1.580e-03	-0.5206	4.388e-01	-0.427	5.736e-03	-	-	-0.1338	8.920e-02	-	-	-	-
ENSG00000196305	-0.2593	2.976e-03	-0.3976	3.660e-01	-0.3229	8.522e-03	-0.03327	1.244e-02	-0.3065	1.146e-02	-	-	-	-
ENSG00000181873	-0.4658	9.829e-04	-0.1728	7.643e-01	-0.3312	6.155e-03	-0.08818	1.443e-05	1.258e-01	2.960e-01	-	-	-	-
ENSG00000003147	8.925e-01	1.925e-10	-0.381	6.143e-01	-	-	-	-	-0.5337	1.188e-02	-0.01523	9.356e-01	-	-
ENSG00000163596	2.528e-01	3.162e-01	4.521e-02	9.660e-01	1.575e-01	6.677e-01	-0.09331	3.418e-03	-0.2403	6.896e-02	-	-	-	-
ENSG00000090339	-0.6943	8.243e-03	-0.6401	5.488e-01	-0.6694	2.894e-02	-	-	-0.3986	3.208e-01	5.827e-02	2.187e-01	7.543e-02	4.026e-01
ENSG00000108622	9.505e-01	4.203e-14	5.082e-01	4.179e-01	7.474e-01	5.740e-13	-	-	9.165e-01	5.497e-03	2.715e-02	6.527e-01	-	-
ENSG00000076662	-0.527	1.093e-10	1.326e-01	6.016e-01	-	-	1.394e-01	1.185e-13	2.621e-01	4.562e-01	-0.05317	2.694e-01	1.179e-01	1.877e-01
ENSG00000105371	7.290e-02	8.273e-01	1.856e-01	9.102e-01	1.247e-01	9.666e-01	-	-	8.322e-01	5.100e-01	4.139e-02	5.948e-01	-	-
ENSG00000105376	3.014e-01	5.044e-01	-0.2184	8.976e-01	-	-	4.201e-02	4.730e-01	-0.4482	1.008e-01	8.845e-02	2.650e-01	-	-
ENSG00000164151	-0.4912	6.424e-07	-0.1413	7.397e-01	-0.3305	7.393e-06	-	-	-0.03804	5.184e-01	-	-	-	-
ENSG00000112144	-0.5135	2.139e-04	3.957e-01	4.629e-01	-	-	-	-	2.125e-01	9.863e-02	-	-	-	-
ENSG00000116237	-0.1917	1.340e-01	2.395e-01	7.152e-01	-	-	-0.01634	1.998e-01	-0.01543	8.691e-01	-	-	-	-
ENSG00000163600	6.537e-02	8.699e-01	-1.181	5.792e-01	-	-	-0.0847	7.774e-05	5.065e-01	8.474e-01	-	-	-	-
ENSG00000160223	-0.9593	6.726e-03	-0.651	4.744e-01	-0.8177	2.153e-02	-0.1173	4.503e-03	2.747e-01	3.782e-01	2.910e-03	9.373e-01	-	-
ENSG00000115738	-0.3011	6.344e-04	-0.3897	3.354e-01	-0.3418	2.012e-03	3.437e-02	1.892e-02	-0.1578	2.873e-01	-	-	-0.04402	6.355e-01
ENSG00000117318	-0.4306	4.196e-04	5.922e-01	2.294e-01	-	-	-	-	4.905e-01	8.708e-02	-	-	-	-
ENSG00000119912	4.002e-01	6.722e-06	5.291e-01	3.505e-01	4.594e-01	3.288e-05	-0.03286	4.824e-03	-0.03117	6.643e-01	-	-	-0.1034	2.773e-01
ENSG00000166411	4.363e-02	5.839e-01	-0.4987	2.532e-01	-	-	-0.0293	2.445e-02	-0.3324	8.854e-03	-	-	-	-
ENSG00000101365	-0.4585	3.383e-06	-0.6152	2.102e-01	-0.5305	1.078e-05	-	-	-0.2011	6.076e-02	-	-	-	-
ENSG00000067829	-0.1587	5.519e-02	4.932e-02	9.143e-01	-	-	-	-	-0.3355	8.584e-03	-	-	-	-
ENSG00000067064	-0.1181	1.789e-01	8.098e-02	8.779e-01	-	-	4.379e-02	1.541e-01	-0.1797	2.477e-01	-	-	-	-
ENSG00000148057	-0.5316	5.852e-02	-1.766	3.458e-01	-1.099	9.916e-02	-0.009967	7.768e-01	-0.309	9.674e-02	-	-	-	-
ENSG00000131203	-0.4997	2.474e-02	-0.02962	9.804e-01	-0.2838	1.145e-01	-	-	4.589e-01	7.162e-01	-	-	3.730e-01	1.242e-04
ENSG00000010404	5.989e-01	8.052e-15	-0.126	4.906e-01	-	-	1.296e-01	6.762e-09	-0.4651	8.516e-03	-0.03086	5.912e-02	-0.2507	3.947e-03
ENSG00000127415	-0.4751	3.403e-01	4.592e-01	8.082e-01	-	-	-0.06808	3.628e-02	-0.02663	8.418e-01	-0.0307	6.754e-01	9.717e-02	2.725e-01
ENSG00000160888	-0.3662	3.373e-06	-0.4005	1.320e-01	-0.3819	6.957e-06	6.421e-02	1.749e-04	1.533e-01	3.674e-01	-	-	-	-
ENSG00000134049	-0.3569	2.292e-02	2.572e-01	7.748e-01	-	-	-	-	-0.3198	2.272e-02	-	-	-0.04903	5.946e-01
ENSG00000162783	-0.5201	2.079e-10	1.260e-01	6.668e-01	-	-	-	-	2.288e-01	2.818e-01	-	-	-	-
ENSG00000188483	-0.4978	2.569e-02	3.326e-01	7.377e-01	-	-	9.538e-02	2.603e-03	1.735e-01	3.891e-01	-	-	-	-
ENSG00000010295	-0.497	2.684e-03	1.268e-01	8.720e-01	-	-	-	-	-0.1331	1.487e-01	-	-	-	-
ENSG00000163565	-0.3721	1.673e-06	5.537e-03	9.849e-01	-	-	5.349e-02	2.037e-02	5.785e-01	1.541e-02	-	-	-	-
ENSG00000165948	4.223e-01	1.947e-01	-1.336	4.750e-01	-	-	1.718e-02	7.790e-01	-0.07308	6.413e-01	-	-	-	-
ENSG00000119632	4.706e-01	6.414e-06	8.531e-02	8.520e-01	2.936e-01	7.169e-05	-	-	1.113e-01	4.399e-01	-	-	-	-
ENSG00000152778	-0.2341	2.815e-02	-0.1911	6.793e-01	-0.2143	9.478e-02	1.163e-02	9.168e-01	1.316e-01	2.165e-01	-	-	-	-
ENSG00000244242	3.136e-01	7.183e-01	5.023e-01	8.333e-01	4.003e-01	9.057e-01	-	-	9.409e-02	6.411e-01	-	-	-	-
ENSG00000142089	6.765e-02	5.442e-01	1.643e-01	5.754e-01	1.121e-01	6.767e-01	1.137e-01	1.396e-01	9.159e-02	7.092e-01	-	-	-	-
ENSG00000142166	-0.08977	3.581e-01	5.233e-01	2.261e-01	-	-	8.497e-02	4.275e-10	1.275e-01	8.791e-02	-	-	-	-
ENSG00000159110	-0.0981	4.314e-01	3.080e-01	5.848e-01	-	-	4.921e-02	4.674e-05	8.492e-02	4.801e-01	-	-	-	-
ENSG00000027697	4.761e-01	1.217e-04	-0.941	1.567e-01	-	-	1.075e-01	7.464e-06	1.098e-02	9.355e-01	3.753e-02	3.745e-01	-0.1995	2.218e-02
ENSG00000159128	-0.2617	8.168e-04	-0.1675	6.387e-01	-0.2184	4.465e-03	1.413e-01	0.000e+00	-0.06255	5.861e-01	-0.1196	1.864e-01	-	-
ENSG00000185436	-0.4846	1.517e-01	-0.1616	8.747e-01	-0.3363	4.007e-01	-	-	-0.02938	8.830e-01	-0.0244	6.382e-01	-0.08428	3.398e-01
ENSG00000214706	-0.3657	8.180e-03	3.537e-01	4.981e-01	-	-	-0.05578	3.169e-02	2.104e-01	6.732e-02	-	-	-	-
ENSG00000187535	1.316e-01	5.862e-01	1.053e+00	3.653e-01	5.550e-01	5.442e-01	-0.06776	2.780e-03	9.462e-02	3.446e-01	-	-	-	-
ENSG00000138002	-0.521	3.009e-02	-1.079	2.390e-01	-0.7771	4.267e-02	-0.06565	4.152e-06	-0.008167	9.175e-01	-	-	-	-
ENSG00000109083	-0.3573	2.227e-02	1.745e-01	8.409e-01	-	-	-	-	7.927e-02	3.949e-01	-	-	-	-
ENSG00000128581	-0.4046	1.833e-01	3.416e-01	7.846e-01	-	-	-0.04725	2.433e-01	-0.2015	7.218e-02	-	-	-	-
ENSG00000100360	-0.3161	4.572e-02	3.630e-01	6.331e-01	-	-	-	-	-0.1489	1.767e-01	-	-	-	-
ENSG00000101052	-0.1548	1.984e-01	7.597e-02	9.079e-01	-	-	-0.05087	2.439e-02	-0.4928	1.051e-02	-	-	-	-
ENSG00000114446	-0.6534	2.374e-07	8.342e-01	1.949e-01	-	-	-	-	-0.1689	1.856e-01	-	-	-	-
ENSG00000096872	2.592e-01	1.787e-01	1.163e+00	2.932e-01	6.741e-01	2.069e-01	-	-	3.978e-02	7.763e-01	-	-	-	-
ENSG00000068885	9.794e-01	1.709e-13	-0.4858	5.992e-01	-	-	-0.05021	3.614e-02	2.005e-02	8.994e-01	-	-	-	-
ENSG00000122970	9.531e-01	1.766e-06	3.507e-01	8.170e-01	6.764e-01	2.085e-05	-	-	2.164e-01	7.079e-02	-	-	-	-
ENSG00000032742	6.764e-01	3.393e-07	3.000e-01	7.185e-01	5.035e-01	3.956e-06	3.015e-02	2.229e-01	1.276e-01	4.139e-01	-	-	-	-
ENSG00000089289	4.634e-02	3.851e-01	1.832e-01	5.738e-01	1.092e-01	5.546e-01	5.096e-02	3.955e-05	-0.1155	1.873e-01	-	-	-0.02607	7.520e-01
ENSG00000174498	-1.044	3.432e-01	1.150e+00	6.974e-01	-	-	-	-	3.238e-01	1.548e-01	-	-	-	-
ENSG00000017427	-0.3002	5.887e-01	2.817e-01	8.654e-01	-	-	-	-	-0.579	1.106e-01	-	-	-	-
ENSG00000140443	8.791e-01	1.278e-09	4.603e-01	3.760e-01	6.867e-01	1.079e-08	8.757e-02	4.468e-04	2.337e-01	3.237e-02	-0.01961	6.311e-01	-0.227	8.335e-03
ENSG00000167244	-0.1727	1.823e-01	3.654e-01	2.961e-02	-	-	-0.1445	3.947e-02	1.472e+00	4.396e-04	-	-	-	-
ENSG00000197081	-0.3786	3.564e-04	3.919e-02	9.265e-01	-	-	-	-	1.039e-01	2.298e-01	-0.01088	8.265e-01	1.161e-01	1.872e-01
ENSG00000146674	-0.4337	2.818e-01	1.354e+00	4.119e-01	-	-	-0.04418	1.924e-01	-0.02625	9.365e-01	1.085e-01	7.140e-02	2.338e-01	8.278e-03
ENSG00000163453	-0.2781	5.150e-02	8.500e-01	2.707e-01	-	-	9.736e-02	1.767e-04	2.114e-01	4.416e-01	4.852e-02	3.053e-01	1.936e-01	2.940e-02
ENSG00000126246	-0.4824	1.136e-02	-0.7236	3.933e-01	-0.5932	2.864e-02	5.238e-02	1.341e-02	9.256e-02	7.406e-01	-	-	-0.1208	1.681e-01
ENSG00000211895	1.034e-01	5.320e-01	3.530e-01	4.895e-01	2.180e-01	6.108e-01	-0.04591	7.734e-01	7.247e-02	9.579e-01	-	-	-	-
ENSG00000211890	-0.6121	2.868e-02	-0.07229	9.438e-01	-0.3642	1.248e-01	9.230e-02	4.206e-01	7.495e-01	6.121e-01	-	-	-	-
ENSG00000211898	-0.873	1.186e-04	-0.2353	7.202e-01	-0.5801	8.855e-04	-0.2054	5.022e-05	6.574e-01	8.845e-01	-	-	-	-
ENSG00000211893	-0.5429	3.301e-03	-0.1709	7.183e-01	-0.372	1.670e-02	8.313e-02	2.539e-01	7.780e-01	3.413e-01	-	-	5.018e-02	5.825e-01
ENSG00000211897	-0.589	3.850e-03	-0.0727	8.903e-01	-0.3519	2.288e-02	-0.1568	3.944e-02	-0.068	9.744e-01	-	-	-	-
ENSG00000211892	-0.4562	4.444e-02	2.886e-01	6.843e-01	-	-	2.613e-02	9.249e-01	-0.2185	7.085e-01	-	-	1.645e-01	6.010e-02
ENSG00000211899	-0.8736	1.043e-10	-0.1977	3.794e-01	-0.5631	9.877e-10	-0.1092	1.117e-02	-0.5367	9.086e-01	-	-	-	-
ENSG00000132740	-0.5657	2.470e-02	9.913e-02	9.029e-01	-	-	-0.02919	5.120e-01	3.002e-03	9.672e-01	-	-	-	-
ENSG00000211945	-1.414	4.795e-03	1.155e+00	5.707e-01	-	-	-	-	5.687e-01	9.206e-01	-	-	-	-
ENSG00000211962	-0.3106	5.999e-01	-1.543	6.021e-01	-0.8767	7.290e-01	-	-	3.912e-01	9.453e-01	-	-	-	-
ENSG00000211947	-0.4578	3.549e-01	1.217e+00	5.002e-01	-	-	-	-	2.746e-01	9.616e-01	-	-	-	-
ENSG00000211949	-0.3068	3.476e-01	1.149e+00	3.099e-01	-	-	-	-	4.360e-01	9.379e-01	-	-	-	-
ENSG00000211955	-0.01683	9.710e-01	-1.917	1.902e-01	-0.8896	4.967e-01	-	-	3.253e-01	9.464e-01	-	-	-	-
ENSG00000211938	-0.1326	7.652e-01	3.300e-01	8.466e-01	-	-	-	-	3.445e-01	9.518e-01	-	-	-	-
ENSG00000224650	-0.8086	2.514e-01	-0.4679	8.384e-01	-0.6521	5.390e-01	5.678e-02	5.310e-01	3.379e-01	9.526e-01	-	-	-	-
ENSG00000211956	-0.7303	1.662e-01	-0.6048	7.816e-01	-0.6727	3.950e-01	-	-	4.162e-01	9.418e-01	-	-	-	-
ENSG00000211966	-0.2892	5.272e-01	-2.333	2.155e-01	-1.228	3.607e-01	-	-	2.097e+00	7.129e-01	-	-	-	-
ENSG00000182700	-0.2673	7.788e-02	9.793e-01	1.904e-01	-	-	-0.02551	2.196e-01	-0.3046	8.635e-02	-	-	-	-
ENSG00000211592	-0.6064	3.176e-07	-0.06217	8.355e-01	-0.3564	4.284e-06	-	-	1.201e+00	4.533e-01	-	-	-	-
ENSG00000244575	-0.1886	6.659e-01	-0.4408	8.252e-01	-0.3044	8.785e-01	8.300e-02	3.238e-01	2.872e-01	9.598e-01	-	-	-	-
ENSG00000242371	-1.064	5.097e-02	-1.001	7.352e-01	-1.035	1.605e-01	2.497e-01	2.740e-01	-	-	-	-	-	-
ENSG00000243466	-0.02875	9.319e-01	3.106e-01	8.008e-01	-	-	-	-	6.098e-01	8.290e-01	-	-	-	-
ENSG00000251546	-0.3885	4.787e-01	-1.076	4.676e-01	-0.7044	5.589e-01	-	-	4.010e-01	8.385e-01	-	-	-	-
ENSG00000242534	-0.7417	9.155e-02	2.497e-01	8.859e-01	-	-	-	-	2.645e-01	9.630e-01	-	-	-	-
ENSG00000241351	-1.215	8.595e-04	9.187e-01	5.761e-01	-	-	-	-	7.234e-01	8.004e-01	-	-	-	-
ENSG00000239951	-0.5047	5.765e-02	2.668e-01	7.860e-01	-	-	1.681e-01	1.804e-03	6.849e-01	7.940e-01	-	-	-	-
ENSG00000211598	-0.7712	4.194e-04	-1.487	1.231e-01	-1.1	5.615e-04	-	-	6.649e-01	8.394e-01	-	-	-	-
ENSG00000211675	-0.8034	3.223e-02	7.376e-02	9.402e-01	-	-	-0.09133	6.526e-01	7.127e-01	5.821e-01	-	-	-	-
ENSG00000211677	-0.5102	5.122e-03	4.373e-01	4.441e-01	-	-	-	-	-0.2707	8.586e-01	-	-	-	-
ENSG00000254709	-0.7241	5.433e-03	-1.553	9.253e-02	-1.105	4.321e-03	-0.1266	1.202e-02	2.406e+00	2.937e-01	-	-	-	-
ENSG00000211653	-1.109	1.229e-02	2.510e-02	9.899e-01	-	-	-	-	4.755e-01	8.867e-01	-	-	-	-
ENSG00000211651	-0.7633	1.889e-01	5.021e-01	8.203e-01	-	-	-	-	-0.1926	9.534e-01	-	-	-	-
ENSG00000211666	-0.2915	3.832e-01	5.602e-01	7.694e-01	-	-	-	-	7.445e-01	7.221e-01	-	-	-	-
ENSG00000211660	-0.6027	2.189e-01	1.512e+00	6.094e-01	-	-	1.797e-01	5.220e-04	4.455e-01	8.850e-01	-	-	-	-
ENSG00000211673	-0.7963	1.752e-02	-0.469	8.379e-01	-0.6459	7.665e-02	-	-	6.556e-01	8.573e-01	-	-	-	-
ENSG00000211663	-0.2991	5.418e-01	-0.2965	8.890e-01	-0.2979	8.335e-01	1.121e-01	9.493e-02	1.733e-02	9.965e-01	-	-	-	-
ENSG00000211662	-0.3706	2.873e-01	-0.3045	8.173e-01	-0.3403	5.750e-01	-	-	6.934e-01	8.664e-01	-	-	-	-
ENSG00000147255	2.390e-01	8.046e-01	1.002e+00	7.350e-01	5.892e-01	9.020e-01	-	-	-0.6044	1.750e-02	-	-	-	-
ENSG00000144847	3.998e-01	6.375e-01	5.683e-01	8.258e-01	4.772e-01	8.642e-01	-0.09696	2.098e-01	1.813e-01	2.581e-01	-	-	-	-
ENSG00000179057	-0.9034	1.417e-01	1.407e+00	6.345e-01	-	-	2.035e-02	8.683e-01	-0.2939	3.030e-01	-	-	-	-
ENSG00000162729	-0.1513	7.476e-01	1.018e+00	5.257e-01	-	-	-0.08795	1.358e-02	-0.2609	8.151e-02	-0.00224	9.687e-01	-0.2688	2.629e-03
ENSG00000080854	5.519e-01	1.452e-01	4.612e-01	5.987e-01	5.102e-01	2.992e-01	-0.203	3.218e-09	-0.08255	6.526e-01	-	-	-0.1758	4.923e-02
ENSG00000113141	-0.3659	9.306e-06	2.607e-01	4.202e-01	-	-	5.439e-02	4.473e-04	-0.1277	5.138e-02	-	-	1.163e-01	2.022e-01
ENSG00000166130	-0.186	3.345e-01	-0.1504	8.578e-01	-0.1697	6.452e-01	1.319e-01	4.758e-08	1.152e+00	2.076e-03	-	-	-	-
ENSG00000104365	-0.1086	8.887e-02	-0.6274	8.712e-02	-0.3469	4.538e-02	-0.02022	3.065e-01	3.415e-01	2.444e-03	-	-	-	-
ENSG00000263528	-0.5906	8.963e-06	-0.6551	2.660e-01	-0.6202	3.325e-05	-0.06055	1.200e-05	-0.2192	4.213e-01	-	-	-	-
ENSG00000185811	-0.51	9.925e-13	-0.08431	4.605e-01	-0.3145	1.344e-11	7.813e-03	7.165e-01	1.162e+00	1.470e-04	-	-	-	-
ENSG00000030419	-0.3124	5.353e-02	9.620e-02	8.646e-01	-	-	-0.0547	5.254e-02	6.139e-01	1.674e-03	-	-	-	-
ENSG00000161405	-0.7353	1.086e-12	-0.03705	7.917e-01	-0.4146	2.474e-11	-0.08183	5.968e-05	5.605e-01	7.731e-02	-	-	-	-
ENSG00000123411	-0.4145	1.963e-01	5.741e-01	6.232e-01	-	-	-	-	9.621e-02	2.913e-01	-	-	-	-
ENSG00000095574	-0.4113	1.276e-03	-0.5435	4.421e-01	-0.472	4.783e-03	-0.03521	1.808e-01	7.445e-02	5.379e-01	-	-	-	-
ENSG00000110324	-0.3966	1.495e-04	4.796e-01	1.637e-01	-	-	-0.03656	6.726e-03	7.623e-01	1.115e-02	-0.1092	1.339e-01	-	-
ENSG00000243646	-0.3428	3.108e-02	-0.5773	3.892e-01	-0.4505	6.551e-02	1.113e-01	2.887e-15	3.714e-01	4.867e-02	-0.0572	2.724e-01	-0.1902	3.656e-02
ENSG00000223799	-0.7624	4.566e-02	2.521e-02	9.827e-01	-	-	-	-	9.206e-01	9.453e-02	-	-	-	-
ENSG00000137070	-0.0969	8.315e-01	2.704e-01	8.469e-01	-	-	-0.1307	5.624e-06	-0.06429	5.387e-01	-	-	-0.1127	2.040e-01
ENSG00000096996	-0.2547	1.375e-01	-0.8827	2.151e-01	-0.5432	1.337e-01	-	-	1.657e-01	5.701e-01	-0.06792	3.489e-01	-	-
ENSG00000081985	-0.7651	1.000e-01	9.012e-01	5.664e-01	-	-	6.345e-02	3.285e-02	-0.4266	1.186e-01	-	-	5.006e-03	9.540e-01
ENSG00000131724	-0.1865	1.467e-01	-0.09483	8.667e-01	-0.1444	3.893e-01	1.235e-01	1.485e-09	1.881e-01	4.145e-01	4.298e-02	2.866e-01	1.472e-01	9.611e-02
ENSG00000164136	-0.3781	1.394e-01	1.316e+00	2.704e-01	-	-	-0.01059	8.280e-01	6.219e-01	1.707e-02	-0.04332	3.374e-01	1.213e-01	1.541e-01
ENSG00000134470	-0.4009	1.993e-01	8.715e-01	4.668e-01	-	-	-	-	7.571e-01	1.177e-02	4.260e-03	9.503e-01	-	-
ENSG00000172349	-0.2096	1.168e-04	3.566e-02	8.737e-01	-	-	8.418e-02	3.491e-13	4.931e-01	1.905e-02	-0.2211	2.445e-03	-0.07628	3.998e-01
ENSG00000177663	1.700e-01	2.115e-01	1.168e-02	9.823e-01	9.726e-02	5.341e-01	7.488e-02	1.099e-02	1.856e-01	4.268e-01	2.737e-02	7.154e-01	-0.1985	3.065e-02
ENSG00000056736	-0.6477	1.273e-01	4.878e-01	7.998e-01	-	-	-	-	1.176e+00	4.557e-05	2.125e-01	1.662e-02	-	-
ENSG00000163702	-0.313	2.262e-01	2.187e-01	8.646e-01	-	-	2.233e-02	6.990e-01	2.004e-01	1.980e-01	-	-	5.276e-02	5.578e-01
ENSG00000188263	7.197e-01	6.375e-01	1.259e-02	9.962e-01	3.949e-01	9.234e-01	-	-	4.125e-01	4.853e-01	-	-	-	-
ENSG00000150782	-0.6477	3.964e-04	6.916e-02	9.422e-01	-	-	6.162e-02	3.528e-03	4.697e-01	1.272e-01	-0.06802	4.078e-01	6.854e-02	4.528e-01
ENSG00000137496	-0.8574	1.764e-03	7.361e-02	9.366e-01	-	-	-0.111	3.104e-05	1.431e-01	2.708e-01	4.022e-03	9.412e-01	-0.1539	6.441e-02
ENSG00000115604	-0.146	7.095e-01	1.336e-01	9.504e-01	-	-	1.724e-01	4.639e-12	1.913e-01	6.893e-01	-0.02663	6.488e-01	-	-
ENSG00000115607	-0.09484	6.937e-01	2.844e-01	7.908e-01	-	-	2.069e-01	8.859e-09	1.563e+00	1.535e-01	2.180e-01	4.622e-01	-	-
ENSG00000125538	-0.2623	7.070e-02	-0.1494	8.219e-01	-0.2104	2.235e-01	1.587e-01	5.322e-11	2.387e-01	7.089e-01	-0.005481	9.563e-01	-0.03541	7.022e-01
ENSG00000115594	-0.08383	6.291e-01	1.184e+00	5.638e-02	-	-	1.927e-01	2.939e-08	3.118e-01	3.374e-01	5.466e-03	8.961e-01	8.715e-03	9.146e-01
ENSG00000115590	-0.135	7.368e-01	-0.7593	6.356e-01	-0.4218	8.235e-01	2.225e-01	3.486e-14	1.261e+00	2.630e-01	7.424e-03	8.207e-01	-	-
ENSG00000196083	-0.09579	7.301e-01	1.047e+00	3.032e-01	-	-	1.848e-01	8.882e-15	-0.0182	9.001e-01	1.055e-01	2.077e-01	-	-
ENSG00000169306	2.199e-01	6.680e-01	8.650e-01	7.239e-01	5.162e-01	8.349e-01	-	-	1.024e-02	9.622e-01	-	-	-	-
ENSG00000115602	-0.2503	7.054e-01	4.899e-01	8.685e-01	-	-	-	-	-0.1017	8.830e-01	2.872e-02	7.098e-01	-0.06406	4.706e-01
ENSG00000136689	-0.09654	6.069e-01	5.546e-01	4.553e-01	-	-	1.068e-01	1.359e-04	-0.3891	6.573e-01	3.338e-02	6.847e-01	6.381e-02	4.885e-01
ENSG00000016402	4.955e-01	4.261e-01	-0.1192	9.658e-01	-	-	-	-	7.299e-01	1.690e-02	2.321e-02	7.680e-01	-0.08726	3.180e-01
ENSG00000174564	-0.2869	6.800e-01	1.290e+00	6.628e-01	-	-	2.185e-02	7.728e-01	5.806e-01	2.653e-01	-	-	-0.1028	2.331e-01
ENSG00000227145	-0.869	4.554e-01	1.765e+00	5.505e-01	-	-	-	-	-0.9111	8.731e-01	-	-	-	-
ENSG00000103522	-0.4663	1.907e-02	-1.722	2.523e-02	-1.043	4.156e-03	-0.1044	1.206e-08	3.522e-01	4.849e-01	-	-	1.693e-01	6.735e-02
ENSG00000162892	2.204e-01	8.650e-01	-0.8505	5.740e-01	-	-	-	-	2.942e-01	9.434e-01	1.334e-01	2.959e-01	1.024e-01	2.436e-01
ENSG00000104998	-0.112	5.108e-01	-0.3838	6.069e-01	-0.2368	6.731e-01	-0.06922	1.364e-06	4.240e-01	5.809e-02	-	-	-0.3026	6.414e-04
ENSG00000134460	-0.3718	4.481e-01	1.444e-01	9.172e-01	-	-	-	-	1.866e+00	2.224e-01	2.513e-02	7.313e-01	5.258e-04	9.956e-01
ENSG00000100385	-0.3792	1.145e-02	4.204e-01	4.572e-01	-	-	-	-	6.924e-01	1.814e-01	5.879e-02	4.077e-01	3.779e-02	6.698e-01
ENSG00000147168	-0.479	9.672e-05	-0.3828	5.413e-01	-0.4348	5.684e-04	-0.03519	1.378e-01	1.596e+00	1.201e-03	-	-	2.040e-01	2.079e-02
ENSG00000008517	-0.4248	7.563e-05	-0.2276	3.239e-01	-0.3342	2.846e-04	-	-	1.244e+00	1.133e-03	5.151e-03	9.433e-01	-	-
ENSG00000157368	-0.237	6.310e-01	-2.227	3.151e-01	-1.151	5.200e-01	-0.09255	9.892e-02	-0.002308	9.928e-01	-0.01569	8.375e-01	-0.01067	9.068e-01
ENSG00000185291	-0.7063	3.866e-02	1.782e-01	9.193e-01	-	-	9.801e-02	3.107e-02	8.452e-01	4.158e-03	-0.1028	8.796e-02	-	-
ENSG00000077238	-0.7669	5.201e-07	-0.02895	9.547e-01	-0.428	7.704e-06	-	-	2.931e-01	3.488e-01	2.394e-02	6.699e-01	8.077e-02	3.656e-01
ENSG00000179428	-0.7521	3.090e-01	1.945e+00	4.576e-01	-	-	-	-	1.090e+00	1.899e-01	-	-	-	-
ENSG00000160712	-0.09697	5.152e-01	-0.257	6.688e-01	-0.1705	7.117e-01	9.782e-02	3.999e-08	5.189e-01	4.230e-02	-0.09251	1.344e-01	-	-
ENSG00000168685	-0.3103	9.936e-04	-0.1981	5.917e-01	-0.2588	4.961e-03	-	-	1.651e+00	3.995e-04	1.997e-02	8.302e-01	2.323e-02	7.962e-01
ENSG00000124334	-0.4746	3.798e-01	-0.9485	6.202e-01	-0.6923	5.761e-01	-0.07678	1.062e-01	2.250e-01	6.579e-01	-	-	-	-
ENSG00000143195	1.136e+00	1.872e-03	5.991e-01	6.972e-01	8.894e-01	9.974e-03	-	-	2.699e-01	4.949e-02	-	-	-	-
ENSG00000143621	-0.5351	8.558e-11	-0.2628	5.103e-01	-0.41	1.085e-09	-	-	-0.2814	2.958e-02	-	-	7.840e-02	3.859e-01
ENSG00000129351	-0.3467	7.944e-06	-0.3626	1.317e-01	-0.354	1.545e-05	-0.05979	1.206e-07	-0.03747	4.743e-01	-	-	3.566e-02	6.993e-01
ENSG00000267100	-0.52	4.742e-02	3.664e-01	6.987e-01	-	-	-	-	-0.06536	6.169e-01	-	-	-	-
ENSG00000132323	4.977e-01	1.123e-06	3.540e-01	5.415e-01	4.317e-01	9.309e-06	-0.04134	2.280e-03	-0.01733	8.426e-01	-0.1739	1.686e-01	-	-
ENSG00000184903	1.487e-02	9.497e-01	1.246e+00	3.789e-01	5.805e-01	7.277e-01	-	-	-0.2513	5.286e-02	-	-	-	-
ENSG00000132305	-0.3823	1.118e-06	-0.2162	6.422e-01	-0.306	1.088e-05	-0.0322	1.769e-02	-0.3058	2.984e-03	-	-	-	-
ENSG00000177971	-0.5827	1.138e-08	-0.419	3.980e-01	-0.5075	9.155e-08	2.194e-02	3.243e-01	-0.141	1.720e-01	-	-	-	-
ENSG00000133731	-0.2478	4.845e-02	4.936e-01	5.011e-01	-	-	-	-	-0.3524	1.743e-02	-0.1137	3.436e-01	-	-
ENSG00000104331	1.006e+00	2.279e-11	2.233e-01	7.449e-01	6.466e-01	4.380e-10	-	-	-0.1019	2.595e-01	-	-	-0.2906	1.197e-03
ENSG00000232133	5.354e-01	3.585e-02	8.732e-01	4.723e-01	6.906e-01	8.600e-02	-	-	1.331e+00	4.472e-02	-	-	-	-
ENSG00000178035	-0.4726	4.170e-07	5.316e-02	8.842e-01	-	-	-	-	-0.4264	8.005e-03	-	-	1.581e-01	7.192e-02
ENSG00000081148	6.349e-02	8.609e-01	1.347e+00	5.387e-01	6.530e-01	8.201e-01	-	-	1.365e-02	9.386e-01	-	-	-	-
ENSG00000148798	-2.165	4.613e-02	2.086e+00	4.803e-01	-	-	-	-	-0.6853	3.960e-02	-	-	1.720e-01	5.505e-02
ENSG00000257704	6.375e-02	7.761e-01	1.272e+00	2.504e-01	6.188e-01	5.127e-01	-	-	2.081e-01	1.083e-01	-	-	-	-
ENSG00000259330	1.622e+00	9.391e-22	-0.2656	4.279e-01	-	-	-	-	8.675e-02	4.342e-01	-	-	-	-
ENSG00000149503	-0.4893	4.968e-03	9.688e-01	8.079e-02	-	-	-0.08308	2.164e-06	-0.07144	3.523e-01	-	-	-	-
ENSG00000203485	1.350e+00	7.404e-18	-0.09742	7.480e-01	-	-	-0.07489	9.462e-02	1.482e-01	4.190e-01	-	-	-	-
ENSG00000153487	-0.0104	9.206e-01	2.153e-01	7.019e-01	-	-	6.662e-02	1.204e-10	1.147e-01	2.749e-01	-0.08561	3.446e-01	1.811e-01	5.184e-02
ENSG00000168556	-0.1129	7.197e-01	-0.7284	5.757e-01	-0.3956	7.794e-01	4.160e-02	7.522e-02	1.082e-01	3.422e-01	-	-	-	-
ENSG00000071243	-0.03113	7.999e-01	5.423e-01	4.879e-01	-	-	5.497e-02	2.535e-03	-0.007857	9.500e-01	-	-	-	-
ENSG00000168395	9.808e-02	4.550e-01	-0.01495	9.772e-01	-	-	-	-	1.275e-01	1.120e-01	-	-	-	-
ENSG00000122641	-0.5091	3.222e-01	3.381e-01	8.039e-01	-	-	-	-	4.783e-01	2.873e-01	-	-	-0.05038	5.431e-01
ENSG00000224116	5.356e-01	2.664e-01	3.250e-01	8.716e-01	4.389e-01	5.713e-01	-	-	-0.7961	1.881e-02	-	-	-	-
ENSG00000148153	-0.3645	4.926e-04	2.460e-01	6.428e-01	-	-	-	-	6.063e-02	3.959e-01	-	-	-	-
ENSG00000185614	7.660e-01	8.283e-09	-0.1111	8.758e-01	-	-	-	-	-0.2037	2.922e-01	-	-	-	-
ENSG00000197852	5.042e-01	7.968e-06	5.437e-01	2.247e-01	5.223e-01	2.548e-05	1.277e-01	7.146e-09	7.180e-02	6.594e-01	-	-	-	-
ENSG00000128908	-0.1261	1.042e-01	4.198e-01	2.459e-01	-	-	-0.0356	7.169e-04	3.358e-02	6.589e-01	-	-	-	-
ENSG00000115274	-0.4917	2.117e-02	-1.37	4.330e-02	-0.8949	7.328e-03	2.885e-02	1.975e-02	-0.1533	6.484e-02	-	-	-	-
ENSG00000153391	2.232e-01	4.328e-02	4.997e-01	5.678e-01	3.502e-01	1.157e-01	-	-	-0.1602	1.580e-01	-	-	-	-
ENSG00000114933	-0.3128	1.917e-04	3.482e-01	3.287e-01	-	-	-	-	1.603e-01	2.957e-02	-	-	-	-
ENSG00000169592	-0.4845	1.122e-05	-0.4948	4.055e-01	-0.4892	6.051e-05	-0.06951	5.975e-04	-0.0154	8.739e-01	-	-	-	-
ENSG00000151689	-0.09286	6.629e-01	3.520e-01	7.379e-01	-	-	-	-	5.061e-02	7.632e-01	-0.2506	1.420e-02	-	-
ENSG00000204084	5.447e-01	2.797e-09	-0.1612	7.185e-01	-	-	-	-	1.241e-01	1.939e-01	-	-	-0.03923	6.655e-01
ENSG00000168918	-0.5163	5.193e-10	-0.2156	1.999e-01	-0.3782	2.490e-09	-	-	7.225e-01	1.655e-03	-	-	-	-
ENSG00000148384	-0.6148	5.047e-03	-0.04673	9.488e-01	-0.3539	3.037e-02	-0.08893	2.378e-03	2.567e-01	9.948e-03	-	-	-0.02761	7.487e-01
ENSG00000198825	-0.3058	3.890e-02	6.448e-01	3.997e-01	-	-	-	-	-0.5487	4.739e-03	-	-	-	-
ENSG00000185133	-1.028	2.534e-01	1.221e+00	6.465e-01	-	-	-	-	-0.02441	8.993e-01	-	-	-	-
ENSG00000132376	1.530e-01	2.532e-02	2.839e-02	9.456e-01	9.579e-02	1.133e-01	-	-	6.014e-02	3.770e-01	-	-	-	-
ENSG00000165458	1.476e-01	5.484e-02	1.617e-01	5.998e-01	1.541e-01	1.452e-01	-0.03879	2.371e-01	3.988e-01	1.116e-02	-0.1603	4.724e-01	-	-
ENSG00000186480	1.014e+00	5.267e-14	-0.146	7.073e-01	-	-	3.126e-02	6.628e-02	3.007e-02	8.745e-01	-	-	-0.02524	7.848e-01
ENSG00000125629	4.207e-01	2.821e-03	1.669e+00	7.292e-02	9.943e-01	1.952e-03	-0.01332	6.795e-01	-0.09139	3.983e-01	-	-	-	-
ENSG00000188916	9.057e-01	1.235e-01	1.419e+00	6.184e-01	1.142e+00	2.727e-01	-	-	-0.1535	4.847e-01	-	-	-	-
ENSG00000127054	-0.5685	7.922e-09	-0.52	2.330e-01	-0.5462	3.896e-08	-	-	4.064e-02	6.870e-01	-	-	-	-
ENSG00000138785	-0.08245	5.874e-01	4.192e-01	6.743e-01	-	-	2.251e-02	1.353e-01	1.381e-01	1.501e-01	-	-	-	-
ENSG00000064102	-0.112	3.438e-01	1.351e-01	8.836e-01	-	-	-	-	3.096e-01	2.464e-02	-	-	-	-
ENSG00000138614	-0.1532	1.957e-01	-0.3766	5.795e-01	-0.2558	3.602e-01	-0.02476	1.939e-02	-0.2374	4.312e-02	-	-	-	-
ENSG00000108506	5.395e-01	2.301e-08	-0.1766	7.986e-01	-	-	-0.04399	1.488e-04	2.005e-02	7.983e-01	-	-	-	-
ENSG00000143624	-0.3237	3.013e-03	3.229e-01	4.312e-01	-	-	-	-	-0.005405	9.377e-01	-	-	1.100e-01	2.268e-01
ENSG00000102786	1.309e-01	5.877e-02	2.741e-03	9.948e-01	7.205e-02	2.245e-01	5.447e-02	8.453e-06	2.332e-01	3.543e-03	-	-	-	-
ENSG00000236778	3.006e-01	3.218e-01	1.872e+00	1.190e-01	1.023e+00	1.632e-01	4.281e-02	6.528e-03	4.128e-01	1.599e-02	-	-	-	-
ENSG00000165359	-0.03264	7.296e-01	6.970e-01	2.915e-01	-	-	-	-	3.132e-02	7.871e-01	-	-	-	-
ENSG00000143493	3.429e-01	8.755e-03	5.582e-01	4.649e-01	4.418e-01	2.647e-02	-0.05479	1.401e-05	4.272e-03	9.660e-01	-	-	-	-
ENSG00000164941	4.981e-01	2.413e-09	-0.3103	5.539e-01	-	-	4.122e-02	6.357e-04	1.152e-01	1.506e-01	-	-	-	-
ENSG00000104299	-0.2641	4.024e-02	6.959e-02	9.178e-01	-	-	-0.03094	4.194e-03	8.482e-02	2.769e-01	-	-	-	-
ENSG00000164066	9.364e-01	2.469e-07	1.793e+00	6.626e-02	1.330e+00	3.096e-07	-	-	-0.05393	6.503e-01	-	-	-	-
ENSG00000119509	4.008e-01	1.663e-03	-0.121	8.551e-01	-	-	-	-	3.622e-01	1.762e-04	-	-	-	-
ENSG00000176095	-0.09336	2.186e-01	5.791e-02	8.751e-01	-	-	6.795e-02	3.884e-03	-0.06574	3.621e-01	-	-	-	-
ENSG00000068745	-0.1838	8.867e-02	1.689e-02	9.790e-01	-	-	2.869e-02	1.132e-02	-0.04207	6.816e-01	-	-	-	-
ENSG00000151151	-0.3697	2.159e-03	-0.1318	7.835e-01	-0.2605	1.249e-02	-	-	1.282e-01	2.294e-01	-	-	-	-
ENSG00000086200	8.580e-01	4.646e-11	5.459e-01	4.579e-01	7.146e-01	5.440e-10	-	-	-0.0435	6.254e-01	-	-	-	-
ENSG00000117408	-0.5829	2.589e-04	-0.2959	6.358e-01	-0.451	1.599e-03	-	-	-0.02695	8.463e-01	-	-	-	-
ENSG00000196497	-0.3879	5.925e-02	1.001e+00	1.961e-01	-	-	-0.05434	8.124e-02	-0.2323	2.387e-01	-	-	-	-
ENSG00000065150	-0.4158	4.645e-08	1.689e-02	9.553e-01	-	-	-0.03988	1.503e-03	-0.1058	2.037e-01	-	-	-	-
ENSG00000269837	-0.4267	4.209e-01	6.773e-01	7.133e-01	-	-	-	-	-0.1546	2.016e-01	-	-	-	-
ENSG00000205339	1.702e-01	2.707e-04	-0.09842	7.455e-01	-	-	-0.04697	6.042e-03	-0.06796	4.266e-01	-	-	-	-
ENSG00000133704	-0.2024	8.489e-03	1.020e-01	7.738e-01	-	-	-	-	1.714e-01	4.737e-02	-	-	-	-
ENSG00000198700	-0.2743	8.987e-04	-0.5947	1.776e-01	-0.4214	1.555e-03	-0.04287	8.796e-05	-0.07007	2.096e-01	-	-	-	-
ENSG00000127080	-0.6273	3.124e-02	-0.4352	7.070e-01	-0.5391	1.063e-01	1.557e-02	8.847e-02	-0.04615	4.752e-01	-	-	-	-
ENSG00000132321	-0.946	2.518e-01	-2.02	4.947e-01	-1.439	3.840e-01	-	-	1.031e-01	6.253e-01	-	-	-	-
ENSG00000173226	-0.09623	5.334e-01	-0.04673	9.580e-01	-0.07349	8.541e-01	-	-	-0.1715	1.456e-01	-	-	-	-
ENSG00000160051	-0.08577	9.074e-01	1.011e-01	9.727e-01	-	-	-	-	-0.155	1.623e-01	-	-	-	-
ENSG00000166578	-0.5821	6.068e-01	-0.4567	8.774e-01	-0.5245	8.680e-01	-	-	-0.1178	6.126e-01	-	-	-	-
ENSG00000106012	-0.01523	8.911e-01	-0.2778	6.272e-01	-0.1358	8.841e-01	-	-	1.229e-01	2.226e-01	-	-	-	-
ENSG00000114473	-0.3527	2.080e-01	5.737e-01	6.055e-01	-	-	-0.04639	5.497e-04	1.464e-02	9.173e-01	-	-	-	-
ENSG00000103599	2.241e-01	6.553e-01	3.088e-01	9.169e-01	2.630e-01	9.069e-01	-0.04308	5.054e-01	-0.3157	7.628e-02	-	-	-	-
ENSG00000259673	-0.8088	2.051e-02	-1.095	3.399e-01	-0.9402	4.159e-02	-0.03538	9.564e-02	-0.06965	6.266e-01	-	-	-	-
ENSG00000283154	-0.6701	2.954e-01	2.324e-01	9.374e-01	-	-	-	-	-0.001969	9.892e-01	-	-	-	-
ENSG00000283154	-0.6701	2.954e-01	2.324e-01	9.374e-01	-	-	-	-	-0.001969	9.892e-01	-	-	-	-
ENSG00000130518	-0.6352	2.518e-01	-0.7946	5.157e-01	-0.7084	3.949e-01	-0.02191	8.120e-01	-0.357	1.812e-01	-	-	-	-
ENSG00000140575	-0.3863	5.615e-07	-0.02884	8.773e-01	-0.2221	7.646e-06	-	-	5.958e-01	4.126e-03	-	-	-	-
ENSG00000183856	-0.533	2.944e-01	-1.561	3.062e-01	-1.005	3.071e-01	-0.04934	5.817e-01	-1.017	3.211e-02	-	-	-	-
ENSG00000120645	-0.2293	5.943e-01	7.201e-01	4.261e-01	-	-	-0.1876	6.145e-02	-0.1299	6.297e-01	-	-	-	-
ENSG00000184216	-0.32	1.343e-05	4.183e-01	8.563e-02	-	-	-	-	3.741e-01	2.071e-02	-0.1414	3.885e-01	-	-
ENSG00000146243	-0.684	2.365e-02	6.135e-01	6.355e-01	-	-	-0.0608	3.851e-02	-0.0285	7.971e-01	-	-	-	-
ENSG00000134070	8.443e-01	1.811e-08	7.404e-01	2.683e-01	7.966e-01	9.790e-08	4.218e-02	3.509e-02	2.937e-01	1.452e-01	-	-	-	-
ENSG00000136381	-0.1352	2.781e-02	-0.01491	9.652e-01	-0.07996	1.240e-01	-	-	-0.1566	6.913e-02	-	-	-	-
ENSG00000197536	-0.4912	7.123e-04	1.135e+00	6.120e-02	-	-	-	-	2.152e-01	1.598e-01	-	-	-	-
ENSG00000168310	1.261e-01	1.992e-02	2.082e-01	4.836e-01	1.638e-01	5.435e-02	7.143e-02	1.748e-06	2.361e-01	2.948e-02	-	-	8.508e-02	3.589e-01
ENSG00000170604	-0.3503	9.131e-03	-0.2635	6.345e-01	-0.3104	3.564e-02	-	-	3.939e-02	6.041e-01	-	-	-	-
ENSG00000126456	-0.3396	6.052e-04	-0.01747	9.684e-01	-0.1917	4.948e-03	-0.03971	4.121e-03	9.617e-02	2.761e-01	-	-	-	-
ENSG00000137265	-0.5177	1.129e-04	2.925e-01	4.890e-01	-	-	-0.07113	1.463e-03	1.917e-01	7.702e-01	-	-	1.035e-01	2.340e-01
ENSG00000117595	-0.5665	1.694e-01	1.146e-01	9.170e-01	-	-	-0.01516	9.536e-01	8.367e-01	2.399e-02	-	-	-0.229	8.486e-03
ENSG00000140968	-0.709	6.615e-18	5.061e-02	8.065e-01	-	-	-0.04928	4.529e-03	7.033e-01	3.817e-02	-	-	-	-
ENSG00000213928	-0.1241	7.571e-02	7.063e-02	8.381e-01	-	-	4.318e-02	5.291e-02	2.067e-01	2.373e-01	-	-	8.287e-02	3.583e-01
ENSG00000167378	-0.3162	2.192e-02	-0.3391	4.995e-01	-0.3267	6.038e-02	-	-	-0.09865	1.781e-01	-	-	-	-
ENSG00000169047	1.641e+00	3.781e-18	-0.1264	8.172e-01	-	-	-0.06385	1.676e-01	4.463e-01	9.840e-04	-	-	-	-
ENSG00000185950	4.262e-01	2.514e-05	-0.003185	9.941e-01	-	-	1.351e-01	3.592e-08	2.345e-01	7.724e-02	-	-	-	-
ENSG00000133124	-1.816	1.247e-01	2.278e-01	9.386e-01	-	-	-	-	1.624e-01	5.797e-01	-	-	-	-
ENSG00000159387	-1.09	1.276e-01	4.066e-01	8.597e-01	-	-	-	-	-1.935	1.254e-02	-	-	-	-
ENSG00000217416	4.385e-01	2.588e-01	-0.2135	8.578e-01	-	-	-	-	-1.809	1.293e-02	-	-	-	-
ENSG00000165898	-0.4261	1.876e-04	4.209e-01	5.602e-01	-	-	1.540e-02	2.596e-01	1.045e-01	2.666e-01	-	-	-	-
ENSG00000136003	3.475e-01	3.024e-07	-0.008568	9.756e-01	-	-	3.586e-02	4.611e-02	-0.2573	2.138e-02	-	-	1.295e-01	1.406e-01
ENSG00000167178	-0.8098	2.148e-01	1.552e+00	4.170e-01	-	-	-	-	-0.2068	4.543e-01	1.804e-02	7.778e-01	-	-
ENSG00000101230	-0.7303	2.871e-01	-0.09273	9.607e-01	-0.4375	6.311e-01	-0.06356	1.610e-01	2.989e-02	9.285e-01	-0.07673	2.336e-01	-0.08285	3.477e-01
ENSG00000066583	1.366e-01	2.547e-01	5.352e-01	4.276e-01	3.197e-01	3.504e-01	-	-	1.719e-02	8.889e-01	-	-	1.363e-01	1.206e-01
ENSG00000063241	-0.5498	1.478e-04	-0.3955	5.762e-01	-0.479	8.830e-04	2.875e-02	5.579e-01	-0.04532	5.791e-01	-	-	-	-
ENSG00000182149	1.131e-01	5.389e-02	-0.1756	5.642e-01	-	-	-	-	1.140e-01	1.326e-01	-	-	4.151e-02	6.497e-01
ENSG00000175329	1.016e+00	5.036e-01	6.965e-01	8.108e-01	8.695e-01	7.741e-01	-	-	5.452e-01	7.506e-01	-	-	-	-
ENSG00000261796	-0.3457	5.742e-01	-0.4278	7.740e-01	-0.3834	8.048e-01	-	-	-1.807	5.148e-01	-	-	-	-
ENSG00000105655	-0.2356	3.037e-01	-0.4026	6.810e-01	-0.3123	5.327e-01	-0.04409	3.512e-01	1.296e+00	3.020e-05	-	-	-	-
ENSG00000078747	4.018e-01	1.229e-11	4.444e-02	8.731e-01	2.376e-01	2.819e-10	5.272e-02	2.625e-06	5.423e-02	5.893e-01	-	-	6.394e-02	4.555e-01
ENSG00000129636	1.373e+00	6.073e-19	-0.1412	8.490e-01	-	-	4.655e-02	2.520e-05	-0.4411	1.123e-02	-	-	1.205e-01	1.944e-01
ENSG00000111203	-0.4441	1.448e-04	-0.9314	1.570e-01	-0.668	2.658e-04	-0.06819	1.139e-07	-0.06583	4.359e-01	-	-	-	-
ENSG00000213949	-0.0634	7.533e-01	4.745e-01	6.048e-01	-	-	9.710e-02	3.014e-03	4.882e-01	8.201e-02	-	-	-	-
ENSG00000005884	-0.07603	8.808e-01	-0.9715	4.326e-01	-0.4873	7.487e-01	-0.07833	5.821e-02	-0.07099	6.898e-01	-	-	-	-
ENSG00000115232	-0.5389	6.007e-07	2.607e-01	5.034e-01	-	-	-0.06161	7.740e-04	4.073e-01	2.071e-01	-	-	-	-
ENSG00000161638	-0.1429	3.781e-01	-1.098	8.284e-02	-0.5814	1.398e-01	5.938e-02	9.164e-04	5.737e-01	1.127e-01	-0.02119	6.618e-01	1.064e-01	2.400e-01
ENSG00000091409	1.041e+00	4.397e-16	3.684e-01	5.651e-01	7.321e-01	9.215e-15	-0.03578	1.069e-01	1.587e-01	4.054e-01	-0.0265	6.764e-01	-	-
ENSG00000232788	1.023e+00	5.173e-05	8.013e-01	5.515e-01	9.212e-01	3.271e-04	4.678e-02	2.940e-01	4.750e-01	3.500e-01	-	-	-	-
ENSG00000144668	1.668e-01	5.972e-01	-0.4692	6.301e-01	-	-	-	-	-0.04678	7.885e-01	-	-	-	-
ENSG00000156886	-0.6691	2.753e-01	-2.514	1.732e-01	-1.517	1.928e-01	-	-	-0.9339	5.046e-01	-	-	-	-
ENSG00000083457	4.167e-02	7.766e-01	-0.2221	8.146e-01	-	-	-	-	-0.1918	1.028e-01	-	-	-	-
ENSG00000005844	-0.3771	5.945e-05	-0.4836	9.462e-02	-0.426	7.362e-05	-0.07175	8.180e-03	9.213e-01	1.348e-02	-	-	9.872e-02	2.646e-01
ENSG00000169896	2.768e-01	2.803e-03	4.657e-01	2.593e-01	3.636e-01	5.980e-03	-	-	1.281e+00	9.043e-04	-0.1508	4.710e-03	-	-
ENSG00000138448	1.004e+00	1.163e-09	1.078e+00	3.313e-01	1.038e+00	8.736e-09	-	-	2.786e-01	7.049e-02	-0.1732	4.591e-06	-	-
ENSG00000140678	-0.2655	6.176e-02	-0.5609	3.256e-01	-0.4012	9.866e-02	-	-	3.464e-01	3.222e-01	-	-	-	-
ENSG00000229656	8.156e-01	2.092e-01	1.220e+00	6.358e-01	1.001e+00	4.013e-01	-0.06724	4.208e-01	5.233e-01	3.219e-01	-	-	-	-
ENSG00000119185	1.070e-01	1.845e-01	4.684e-01	3.739e-01	2.730e-01	2.534e-01	-	-	3.775e-02	6.713e-01	2.823e-02	8.078e-01	-	-
ENSG00000160255	-0.506	8.762e-09	-0.0275	8.966e-01	-0.2862	1.545e-07	-	-	5.736e-01	1.147e-01	-0.08863	6.002e-02	2.738e-01	1.657e-03
ENSG00000227039	-0.3713	1.236e-01	1.500e+00	1.603e-01	-	-	2.359e-02	4.996e-01	6.974e-01	1.386e-01	-	-	-	-
ENSG00000132470	1.607e-01	6.283e-01	-0.5798	5.337e-01	-	-	-	-	-0.5031	1.184e-01	-	-	-	-
ENSG00000139626	-0.5528	3.887e-03	4.064e-01	5.693e-01	-	-	-0.065	7.990e-04	4.196e-02	9.283e-01	-0.2105	8.693e-03	-0.1915	3.491e-02
ENSG00000105855	-0.1393	7.716e-01	-0.4184	7.579e-01	-0.2675	8.986e-01	-	-	3.250e-01	1.042e-01	-	-	-	-
ENSG00000055957	3.439e-01	6.918e-01	-0.9233	7.549e-01	-	-	-	-	1.203e-01	8.541e-01	-	-	9.629e-02	2.766e-01
ENSG00000162267	-2.907	2.476e-03	-1.198	6.500e-01	-2.122	1.196e-02	-	-	6.732e-01	1.717e-01	8.468e-02	1.631e-01	-0.006157	9.418e-01
ENSG00000179914	-0.7084	6.825e-02	-1.283	4.251e-01	-0.9725	1.317e-01	-	-	2.364e-01	9.669e-01	-	-	-	-
ENSG00000078596	9.280e-01	2.576e-11	3.720e-01	6.294e-01	6.726e-01	4.191e-10	-	-	2.883e-01	2.629e-01	7.877e-02	3.300e-01	-	-
ENSG00000135916	-0.4084	9.309e-03	-0.3602	5.064e-01	-0.3862	2.997e-02	-0.04801	1.726e-01	-0.1538	2.476e-01	-	-	-	-
ENSG00000125877	-0.4679	8.741e-05	6.491e-01	2.777e-01	-	-	-	-	-0.4696	2.897e-03	-	-	-	-
ENSG00000137825	-0.04538	9.525e-01	5.848e-01	8.432e-01	-	-	-	-	-0.3128	2.547e-01	-	-	1.447e-01	1.009e-01
ENSG00000086544	-0.2283	2.069e-01	-0.2551	7.864e-01	-0.2406	4.581e-01	4.454e-02	3.041e-03	5.105e-02	8.178e-01	-	-	6.454e-02	4.655e-01
ENSG00000150995	4.675e-01	1.110e-05	2.063e-02	9.514e-01	2.622e-01	1.315e-04	-0.04263	4.416e-03	-0.4869	3.478e-02	-	-	-	-
ENSG00000180347	-0.5754	7.380e-01	-0.6317	8.309e-01	-0.6013	9.131e-01	-	-	-0.3389	5.269e-01	-	-	-	-
ENSG00000138434	7.898e-01	6.130e-17	5.286e-01	2.971e-02	6.698e-01	1.110e-16	7.239e-02	9.048e-08	4.130e-01	7.771e-03	-	-	-	-
ENSG00000148841	8.241e-02	6.582e-01	-0.07684	9.153e-01	-	-	1.416e-01	1.443e-14	8.768e-01	2.773e-04	-	-	-	-
ENSG00000198885	-0.5995	1.583e-01	-1.032	3.986e-01	-0.798	2.374e-01	-	-	2.029e-01	3.301e-01	-	-	-0.1693	4.532e-02
ENSG00000205730	-0.3161	8.521e-03	-0.2271	6.076e-01	-0.2752	3.243e-02	-	-	5.179e-01	1.480e-02	-	-	-	-
ENSG00000205726	3.486e-01	2.038e-03	2.882e-01	5.467e-01	3.209e-01	8.692e-03	-	-	-0.07242	5.147e-01	-	-	-0.2734	2.201e-03
ENSG00000198399	-0.3066	3.344e-07	2.933e-01	2.609e-01	-	-	4.363e-02	4.324e-05	1.069e-01	1.544e-01	-	-	-	-
ENSG00000128928	-0.5303	2.277e-08	-0.2347	5.766e-01	-0.3945	2.514e-07	-	-	-0.1509	7.624e-02	1.202e-02	9.278e-01	-	-
ENSG00000163166	-0.5463	4.432e-07	-0.07392	8.826e-01	-0.3293	6.162e-06	2.964e-02	2.397e-02	1.101e-01	3.048e-01	-	-	-	-
ENSG00000009765	1.459e-01	8.762e-01	-1.354	4.884e-01	-	-	-	-	-1.314	2.639e-01	-	-	-	-
ENSG00000099840	-0.9789	2.780e-01	1.148e+00	5.869e-01	-	-	-0.04314	2.531e-01	-0.1058	5.430e-01	-	-	-	-
ENSG00000077684	-0.4143	3.933e-05	-0.1608	6.691e-01	-0.2979	3.038e-04	4.829e-02	3.659e-06	4.139e-02	5.424e-01	-	-	-	-
ENSG00000102221	-0.6583	4.420e-04	-0.257	6.535e-01	-0.474	2.643e-03	-	-	9.362e-01	4.529e-05	-	-	-	-
ENSG00000101384	-0.02915	9.190e-01	-0.1732	8.344e-01	-0.09533	9.704e-01	-	-	4.372e-01	3.768e-02	-	-	-	-
ENSG00000184916	-0.3985	1.928e-01	-0.05482	9.449e-01	-0.2406	4.924e-01	-0.1123	2.982e-02	-0.02898	8.577e-01	-	-	9.213e-02	2.851e-01
ENSG00000171135	-0.4425	1.019e-02	2.054e-01	8.006e-01	-	-	3.468e-02	1.603e-02	1.592e-02	8.985e-01	-	-	-	-
ENSG00000162434	5.870e-02	2.496e-01	5.263e-02	6.497e-01	5.591e-02	4.572e-01	-	-	8.475e-03	9.185e-01	-	-	-	-
ENSG00000152969	-0.4466	2.449e-01	-0.4028	8.060e-01	-0.4265	5.176e-01	-0.07806	2.948e-02	-0.8997	1.489e-04	-	-	-	-
ENSG00000176049	-0.6435	5.250e-02	5.965e-01	6.138e-01	-	-	-	-	-0.03031	7.459e-01	-	-	-	-
ENSG00000154721	-0.04054	8.764e-01	8.016e-01	5.583e-01	-	-	-	-	6.206e-01	1.799e-03	-0.001824	9.665e-01	-0.4162	2.459e-06
ENSG00000160593	-0.5113	1.010e-05	-0.09223	8.304e-01	-0.3188	1.064e-04	9.546e-02	2.606e-10	1.021e+00	2.791e-02	-	-	-	-
ENSG00000008083	9.120e-01	1.039e-18	-0.2122	4.523e-01	-	-	-	-	1.076e-01	2.520e-01	-	-	-0.01589	8.621e-01
ENSG00000235488	1.092e+00	3.980e-02	-0.161	9.566e-01	-	-	-	-	2.385e-01	6.458e-01	-	-	-	-
ENSG00000165757	-0.1366	2.143e-01	2.831e-01	3.239e-02	-	-	-	-	-0.01397	9.242e-01	-	-	-	-
ENSG00000272767	7.972e-01	2.763e-01	-0.6903	8.155e-01	-	-	-	-	-0.1623	6.012e-01	-	-	-	-
ENSG00000081692	-0.3561	8.889e-02	3.971e-01	6.341e-01	-	-	-	-	-0.1268	2.066e-01	-	-	-	-
ENSG00000243789	-0.2748	3.403e-01	-0.551	6.339e-01	-0.4017	5.466e-01	7.111e-03	8.763e-01	-0.03156	8.521e-01	-	-	-	-
ENSG00000168970	-0.7346	1.564e-01	-1.086	5.787e-01	-0.8958	3.080e-01	-0.074	1.763e-02	1.885e-01	1.085e-01	-	-	-	-
ENSG00000161999	4.748e-01	3.608e-05	7.195e-01	2.802e-01	5.872e-01	1.264e-04	-	-	1.275e-01	1.597e-01	-	-	-	-
ENSG00000152409	-0.338	2.958e-02	4.693e-01	4.064e-01	-	-	-0.03115	1.486e-02	-0.05178	4.242e-01	-	-	-	-
ENSG00000100221	1.319e-01	1.176e-01	2.042e-01	6.090e-01	1.651e-01	2.605e-01	3.655e-02	1.046e-04	-0.001523	9.833e-01	-	-	-	-
ENSG00000161677	-0.08224	5.936e-01	6.927e-01	3.563e-01	-	-	-	-	8.418e-02	5.500e-01	-	-	-	-
ENSG00000149596	2.819e-01	7.505e-01	-0.6084	8.159e-01	-	-	-	-	-0.02841	9.566e-01	-	-	-	-
ENSG00000092051	-0.02406	9.575e-01	-0.01118	9.938e-01	-0.01815	9.988e-01	-	-	-0.21	4.233e-01	-	-	1.079e-01	2.333e-01
ENSG00000225470	-0.3428	1.276e-02	1.089e+00	1.433e-01	-	-	1.315e-02	5.371e-01	1.650e-01	1.039e-01	-	-	-	-
ENSG00000234616	-0.2786	1.197e-01	-0.565	3.308e-01	-0.4101	1.674e-01	-0.05065	3.466e-04	7.525e-02	2.953e-01	-	-	-	-
ENSG00000183340	-0.1352	5.615e-01	-0.5705	6.230e-01	-0.3351	7.173e-01	-	-	8.651e-02	4.398e-01	-	-	-	-
ENSG00000167476	1.002e+00	1.314e-12	1.240e-01	6.358e-01	5.988e-01	2.406e-11	-0.0174	8.845e-01	2.596e-01	5.244e-01	-	-	-	-
ENSG00000167476	1.002e+00	1.314e-12	1.240e-01	6.358e-01	5.988e-01	2.406e-11	-0.0174	8.845e-01	2.596e-01	5.244e-01	-	-	-	-
ENSG00000173801	-0.424	3.300e-03	-0.1864	6.316e-01	-0.3149	1.495e-02	-0.04131	6.502e-01	4.538e-01	3.766e-02	-	-	-	-
ENSG00000160145	8.169e-01	1.510e-12	7.063e-01	1.634e-01	7.661e-01	7.412e-12	-0.08083	3.305e-02	-0.2634	1.438e-01	-	-	-	-
ENSG00000107104	-0.2614	2.111e-01	-0.5268	5.040e-01	-0.3833	3.448e-01	6.827e-03	9.755e-01	4.531e-01	2.820e-02	-	-	-	-
ENSG00000197256	-0.117	3.642e-01	4.498e-01	3.032e-01	-	-	-0.1593	3.862e-03	8.415e-01	7.406e-04	-	-	-	-
ENSG00000120071	-0.1505	1.211e-02	-0.6127	1.826e-02	-0.3628	2.081e-03	1.455e-02	7.624e-01	1.854e-01	3.055e-02	-	-	-	-
ENSG00000214401	-0.06002	8.499e-01	-2.594	3.188e-02	-1.224	1.249e-01	-0.1501	3.095e-03	-0.2194	5.340e-01	-	-	-	-
ENSG00000144445	6.977e-01	1.638e-09	2.112e-01	7.605e-01	4.742e-01	2.679e-08	5.027e-02	1.111e-03	4.381e-01	1.147e-03	-	-	-	-
ENSG00000139620	-0.2857	4.738e-02	-0.6736	3.506e-01	-0.4639	8.468e-02	-	-	-0.05155	5.906e-01	-	-	-	-
ENSG00000065427	-0.3743	1.843e-08	6.475e-02	8.180e-01	-	-	-	-	-0.1466	8.707e-02	-	-	-	-
ENSG00000149474	-0.4829	5.151e-03	3.164e-01	6.501e-01	-	-	-0.02922	3.049e-02	-0.1717	3.959e-02	-	-	-	-
ENSG00000114166	3.533e-01	3.226e-04	1.113e-01	7.009e-01	2.421e-01	2.124e-03	-0.04632	8.956e-02	4.522e-01	3.381e-02	-	-	1.103e-01	2.315e-01
ENSG00000172977	-0.4561	5.706e-06	-0.4529	3.253e-01	-0.4547	2.635e-05	2.030e-02	1.054e-01	-0.01233	8.230e-01	-	-	-	-
ENSG00000083168	2.302e-01	3.999e-04	1.442e-01	4.703e-01	1.907e-01	1.802e-03	7.356e-02	3.624e-10	1.653e-01	8.365e-02	-	-	1.004e-01	2.580e-01
ENSG00000136504	-0.2889	2.132e-03	4.573e-01	2.770e-01	-	-	-	-	-0.152	8.713e-03	-	-	-	-
ENSG00000103510	-0.2754	4.244e-03	-0.2192	6.218e-01	-0.2496	1.831e-02	5.511e-02	7.968e-08	9.575e-02	1.362e-01	-	-	-	-
ENSG00000186625	-0.1175	2.365e-01	-0.2081	7.498e-01	-0.1591	4.841e-01	-	-	2.138e-01	1.130e-01	-	-	-	-
ENSG00000102781	8.895e-01	7.785e-11	-0.2367	7.349e-01	-	-	-	-	-0.09701	2.571e-01	-	-	-	-
ENSG00000167216	-0.482	4.590e-01	2.097e+00	3.597e-01	-	-	-0.1049	1.474e-01	2.025e-01	1.456e-01	-	-	-	-
ENSG00000140854	5.775e-01	1.210e-05	3.302e-01	5.571e-01	4.639e-01	8.703e-05	-	-	-0.2674	2.939e-02	-	-	-	-
ENSG00000134152	5.528e-02	6.671e-01	-0.3047	7.024e-01	-	-	7.492e-02	3.278e-04	1.159e-02	9.103e-01	-	-	-	-
ENSG00000189337	1.198e-01	4.596e-01	2.337e-01	7.092e-01	1.721e-01	6.913e-01	-	-	4.156e-02	7.159e-01	-	-	-	-
ENSG00000176595	-0.284	2.879e-02	1.083e-01	8.155e-01	-	-	-	-	-0.0689	4.583e-01	-	-	-	-
ENSG00000187715	1.233e+00	1.114e-02	-1.229	6.147e-01	-	-	-	-	-0.03502	8.761e-01	-	-	-	-
ENSG00000170852	7.345e-02	3.301e-01	-0.1109	8.266e-01	-	-	7.889e-02	1.422e-08	3.662e-02	6.558e-01	-	-	-	-
ENSG00000182359	-0.3201	1.954e-01	-0.01821	9.889e-01	-0.1815	5.108e-01	-0.04169	1.661e-01	2.728e-02	8.358e-01	-	-	-	-
ENSG00000123444	-0.2652	2.458e-01	-0.224	8.347e-01	-0.2462	5.301e-01	5.014e-02	4.993e-06	-0.2183	1.274e-02	-	-	-	-
ENSG00000165572	-0.4618	6.348e-02	1.524e-01	8.764e-01	-	-	-0.04245	8.834e-03	-0.2348	3.526e-02	-	-	-	-
ENSG00000120696	-0.1885	1.823e-01	-0.8446	2.884e-01	-0.4899	2.075e-01	9.937e-02	4.601e-06	-0.04414	5.979e-01	-	-	-	-
ENSG00000163376	-0.6438	8.996e-04	6.036e-02	9.412e-01	-	-	-0.1017	5.179e-03	-0.2475	1.413e-01	-	-	-	-
ENSG00000176407	3.899e-01	3.858e-09	-0.2216	4.482e-01	-	-	4.684e-02	1.431e-07	-0.06842	4.765e-01	-	-	-	-
ENSG00000111262	-0.6513	4.818e-01	-0.5035	7.749e-01	-0.5834	7.412e-01	-	-	-0.2736	3.692e-01	-	-	-	-
ENSG00000177301	6.758e-01	3.905e-02	-0.2939	8.004e-01	-	-	-0.1317	3.117e-03	-0.3374	2.552e-01	-	-	-	-
ENSG00000177272	1.235e+00	6.072e-19	-0.4375	3.776e-01	-	-	-	-	-0.1452	5.310e-01	-	-	-	-
ENSG00000182255	-1.778	2.047e-01	1.342e+00	5.379e-01	-	-	-	-	-0.6787	3.932e-03	-	-	-	-
ENSG00000104848	-1.107	2.544e-01	2.251e+00	3.411e-01	-	-	-	-	-0.3842	7.488e-01	-	-	-	-
ENSG00000169282	-0.2242	6.368e-01	6.388e-01	7.539e-01	-	-	-	-	-0.8681	9.978e-05	-	-	-	-
ENSG00000170049	-0.3755	6.785e-01	5.906e-01	8.418e-01	-	-	-0.06674	1.347e-01	7.833e-02	7.249e-01	-	-	-	-
ENSG00000131398	-0.5659	6.716e-02	-0.7745	4.025e-01	-0.6617	1.247e-01	-0.1132	1.535e-02	-0.1318	6.250e-01	-	-	-	-
ENSG00000116396	-0.2887	3.354e-01	7.146e-01	4.175e-01	-	-	-0.09883	1.965e-02	1.068e-01	5.957e-01	-	-	-	-
ENSG00000171385	1.427e+00	4.565e-09	8.510e-01	3.773e-01	1.162e+00	3.649e-08	-	-	-0.09849	6.735e-01	-	-	-	-
ENSG00000175538	-0.07853	2.763e-01	-0.1603	7.048e-01	-0.1161	5.133e-01	1.439e-01	1.110e-16	6.911e-01	8.713e-03	-	-	1.179e-01	2.022e-01
ENSG00000162975	1.251e+00	4.069e-01	5.615e-01	8.495e-01	9.343e-01	7.129e-01	-	-	-0.4177	3.357e-02	-	-	1.415e-01	1.330e-01
ENSG00000026559	-0.9963	2.974e-02	2.304e-01	8.957e-01	-	-	-0.2152	2.664e-03	-0.007883	9.754e-01	-	-	-	-
ENSG00000171126	3.203e-01	8.016e-01	-0.163	9.561e-01	-	-	-	-	-0.02084	9.387e-01	-	-	-	-
ENSG00000055118	-0.3847	1.108e-01	-0.8868	2.801e-01	-0.6153	1.388e-01	-0.04074	5.521e-01	-0.1195	4.409e-01	-	-	-	-
ENSG00000089558	-0.4726	6.775e-01	-1.015	7.316e-01	-0.7216	8.435e-01	-	-	-0.4688	1.083e-01	-	-	-	-
ENSG00000182132	-0.4575	6.849e-01	-0.6394	8.290e-01	-0.541	8.892e-01	-	-	-0.3641	3.885e-02	-	-	-0.03006	7.384e-01
ENSG00000187486	-0.01172	9.882e-01	1.644e+00	5.462e-01	-	-	-	-	-0.2128	1.780e-01	-	-	9.996e-04	9.911e-01
ENSG00000184185	-0.8166	1.461e-01	-0.05746	9.709e-01	-0.4679	4.189e-01	-	-	-0.009821	9.572e-01	-	-	-	-
ENSG00000260458	-1.466	3.021e-01	1.576e+00	5.239e-01	-	-	-	-	1.368e-01	9.399e-01	-	-	-	-
ENSG00000123700	-0.3989	1.987e-01	1.472e+00	1.755e-01	-	-	1.644e-01	1.897e-11	3.751e-01	1.418e-01	-	-	-	-
ENSG00000267365	-0.5109	4.667e-01	-0.905	7.598e-01	-0.6919	7.223e-01	1.586e-01	7.864e-09	-0.07095	8.017e-01	-	-	-	-
ENSG00000162989	-0.6046	3.216e-01	-0.02208	9.909e-01	-0.337	6.831e-01	-	-	-0.3198	2.522e-01	-	-	-	-
ENSG00000157542	-0.9148	1.291e-01	1.123e+00	3.627e-01	-	-	-	-	-0.1662	5.963e-01	-	-	-	-
ENSG00000162728	-0.08684	9.289e-01	-0.4002	8.299e-01	-0.2308	9.715e-01	-	-	-0.1478	5.783e-01	-	-	-	-
ENSG00000152315	-0.4187	7.372e-01	1.020e+00	7.303e-01	-	-	-0.0411	2.083e-01	3.775e-01	2.653e-01	-	-	-	-
ENSG00000082482	-0.8787	4.262e-01	-0.4854	8.697e-01	-0.698	7.386e-01	-	-	-0.09957	5.535e-01	-	-	-	-
ENSG00000164626	-0.5903	3.910e-01	1.252e+00	6.147e-01	-	-	-0.09616	8.897e-02	1.102e-01	8.719e-01	-	-	-	-
ENSG00000099337	9.990e-01	9.441e-10	2.120e-01	7.620e-01	6.375e-01	1.587e-08	-	-	2.244e-01	3.609e-01	-	-	-	-
ENSG00000156113	-0.719	1.348e-02	8.052e-01	3.073e-01	-	-	-	-	-0.2394	1.145e-01	-	-	-	-
ENSG00000145936	7.530e-01	3.786e-04	1.416e-01	8.860e-01	4.722e-01	3.019e-03	-	-	3.740e-01	3.522e-01	-	-	-	-
ENSG00000171121	-0.2571	4.950e-01	-0.6684	5.820e-01	-0.446	6.466e-01	-0.05615	3.149e-02	6.278e-01	1.306e-04	-	-	-0.1085	2.173e-01
ENSG00000135643	3.397e-01	1.605e-01	5.835e-01	6.418e-01	4.517e-01	3.371e-01	-0.02488	6.453e-01	-0.1419	4.435e-01	-	-	-	-
ENSG00000080709	-0.4366	3.710e-01	-1.327	4.237e-01	-0.8455	4.480e-01	-	-	-0.09535	6.371e-01	-	-	-	-
ENSG00000143603	1.966e-01	6.158e-01	-0.8716	4.333e-01	-	-	-	-	1.938e-01	4.030e-01	-	-	-	-
ENSG00000104783	-0.6435	3.034e-02	-1.193	3.598e-01	-0.8959	6.023e-02	-0.08335	1.691e-03	-0.2903	4.654e-01	-	-	-	-
ENSG00000117013	7.405e-01	8.677e-02	-0.7896	6.815e-01	-	-	-	-	-0.1331	5.636e-01	-	-	-	-
ENSG00000185760	-0.2175	6.198e-01	-0.2673	8.908e-01	-0.2404	8.801e-01	-	-	-0.4696	1.259e-01	-	-	-	-
ENSG00000229154	1.038e+00	3.852e-01	1.382e+00	5.966e-01	1.196e+00	5.677e-01	-	-	2.044e-01	5.808e-01	-	-	-	-
ENSG00000170745	-0.3765	7.004e-01	-1.341	6.362e-01	-0.8193	8.058e-01	-	-	2.286e-01	3.033e-01	-	-	-	-
ENSG00000162687	7.990e-01	2.009e-03	-0.96	5.469e-01	-	-	-	-	-0.05413	7.095e-01	-	-	-	-
ENSG00000135253	-0.6113	9.713e-02	1.059e+00	5.051e-01	-	-	-	-	-0.2609	5.714e-01	-	-	-	-
ENSG00000110906	3.988e-01	3.123e-06	2.446e-01	3.054e-01	3.280e-01	1.417e-05	-	-	2.678e-02	7.482e-01	-	-	-	-
ENSG00000213859	-0.4381	2.941e-02	-0.8523	4.010e-01	-0.6283	6.417e-02	-	-	6.084e-01	1.068e-02	-	-	-	-
ENSG00000178695	-0.2432	3.193e-03	2.771e-01	1.039e-01	-	-	-	-	4.448e-01	9.548e-03	-	-	-	-
ENSG00000174943	-0.1645	3.689e-01	2.624e-01	7.509e-01	-	-	-	-	-0.1071	2.544e-01	-	-	-	-
ENSG00000100379	-0.5057	1.147e-02	-0.4631	5.379e-01	-0.4861	3.757e-02	-0.002351	9.905e-01	-0.148	2.066e-01	-	-	-	-
ENSG00000155729	6.012e-01	6.974e-09	-0.7154	1.979e-01	-	-	-	-	4.937e-02	6.245e-01	-	-	-	-
ENSG00000168676	-0.5875	5.288e-01	2.643e+00	1.241e-01	-	-	-	-	-1.156	1.515e-02	-	-	-	-
ENSG00000180901	2.090e-01	3.292e-02	4.715e-01	2.955e-01	3.295e-01	5.480e-02	6.419e-02	7.132e-07	-0.05006	5.873e-01	-	-	-	-
ENSG00000188997	-0.03811	8.611e-01	-0.337	7.228e-01	-0.1754	9.175e-01	7.799e-02	5.714e-04	1.051e-01	3.321e-01	-	-	-	-
ENSG00000246174	-0.7097	3.521e-02	5.990e-01	6.085e-01	-	-	-0.08678	2.645e-01	5.027e-01	3.729e-02	-	-	-	-
ENSG00000136636	-0.1473	3.672e-01	7.761e-01	3.976e-01	-	-	-	-	-0.09048	4.164e-01	-	-	-	-
ENSG00000168301	-0.4773	8.062e-02	9.368e-01	4.624e-01	-	-	-	-	1.470e-01	9.682e-02	-	-	-	-
ENSG00000243335	4.939e-02	7.426e-01	1.363e-01	8.430e-01	8.931e-02	9.192e-01	-0.03748	7.579e-03	8.044e-02	4.345e-01	-	-	-	-
ENSG00000104756	4.188e-01	3.260e-05	-0.06773	9.091e-01	-	-	-0.02533	1.372e-01	1.962e-01	1.241e-01	-	-	-	-
ENSG00000105438	-0.02742	7.523e-01	2.567e-02	9.624e-01	-	-	-0.03723	4.078e-01	1.212e-02	9.125e-01	-	-	-	-
ENSG00000136240	2.913e-01	9.233e-05	-0.6881	1.705e-01	-	-	-	-	1.446e-01	2.279e-01	-	-	-	-
ENSG00000100196	-0.3017	6.990e-01	1.874e+00	3.006e-01	-	-	-	-	2.431e-01	5.664e-01	-	-	-	-
ENSG00000175707	1.576e-01	8.390e-01	-2.079	3.871e-01	-	-	-	-	5.532e-01	2.131e-01	-	-	-	-
ENSG00000004487	3.305e-01	2.749e-06	-0.01623	9.667e-01	-	-	-0.03445	4.884e-03	-0.1942	5.536e-02	-	-	-	-
ENSG00000165097	-0.2317	3.135e-03	2.577e-01	4.881e-01	-	-	-	-	2.506e-01	1.290e-02	-	-	-	-
ENSG00000089094	-0.5554	5.081e-08	3.818e-01	3.318e-01	-	-	-0.07415	4.242e-05	1.457e-01	3.546e-02	-	-	-	-
ENSG00000115548	2.111e-01	2.401e-03	-0.4796	2.782e-01	-	-	4.306e-02	1.301e-06	1.388e-01	1.320e-01	-	-	-	-
ENSG00000120733	-0.08258	1.658e-01	3.574e-01	1.276e-01	-	-	4.840e-02	1.758e-02	1.171e-02	8.623e-01	-	-	-	-
ENSG00000066135	-0.5629	1.656e-05	-0.2731	5.882e-01	-0.4298	1.222e-04	-	-	-0.07664	1.100e-01	-	-	-	-
ENSG00000236200	3.989e-02	9.129e-01	-0.7917	5.479e-01	-	-	-	-	1.528e-01	4.358e-01	-	-	-	-
ENSG00000186280	-0.5813	5.681e-01	1.132e+00	6.792e-01	-	-	-0.0718	3.012e-01	-0.3033	2.412e-01	-	-	-	-
ENSG00000117139	1.084e-01	2.646e-01	3.937e-01	4.481e-01	2.394e-01	3.714e-01	5.908e-02	1.029e-05	-0.07618	3.548e-01	-	-	-	-
ENSG00000126012	-0.2938	5.744e-04	2.591e-01	4.013e-01	-	-	-	-	3.019e-03	9.586e-01	-	-	-	-
ENSG00000012817	5.755e-01	1.142e-01	-0.6852	4.200e-01	-	-	-	-	1.890e-02	9.132e-01	-	-	-	-
ENSG00000147050	-0.08773	2.710e-01	8.165e-02	8.617e-01	-	-	6.528e-02	3.359e-10	2.072e-01	9.311e-02	-	-	-	-
ENSG00000006459	2.949e-01	7.442e-04	1.032e-01	7.307e-01	2.069e-01	4.632e-03	-	-	9.187e-02	3.354e-01	-	-	-	-
ENSG00000155666	3.435e-01	4.652e-03	6.530e-01	4.531e-01	4.857e-01	1.510e-02	-	-	-0.1217	2.484e-01	-	-	-	-
ENSG00000128052	-0.1878	2.491e-01	-0.614	3.454e-01	-0.3835	2.970e-01	-	-	3.348e-01	2.254e-01	-0.0693	1.145e-01	2.288e-01	8.655e-03
ENSG00000119537	-0.4068	8.414e-02	-0.8981	3.679e-01	-0.6325	1.385e-01	-	-	1.130e-01	3.183e-01	-	-	-	-
ENSG00000197993	-0.1267	6.998e-01	8.807e-01	6.474e-01	-	-	-	-	-0.2095	5.215e-01	-0.02849	6.923e-01	2.096e-01	1.483e-02
ENSG00000132680	9.336e-03	9.223e-01	4.204e-01	4.840e-01	1.982e-01	8.064e-01	-	-	6.842e-02	3.596e-01	-	-	-	-
ENSG00000121774	-0.4309	1.529e-11	1.075e-01	5.946e-01	-	-	-0.0179	1.538e-01	-0.2371	3.865e-03	-	-	-	-
ENSG00000112232	2.211e-01	4.163e-01	7.760e-01	6.864e-01	4.760e-01	6.436e-01	-	-	-0.06649	6.912e-01	-	-	-	-
ENSG00000131773	-0.3771	3.840e-01	-1.57	3.967e-01	-0.9251	4.390e-01	-0.1305	1.174e-01	-0.06778	6.667e-01	-	-	-	-
ENSG00000138030	-0.1784	6.332e-01	3.297e-02	9.841e-01	-	-	8.941e-03	9.095e-01	2.383e-02	8.141e-01	-	-	-	-
ENSG00000100441	-0.3561	1.318e-05	-0.244	4.289e-01	-0.3046	7.396e-05	-	-	3.765e-01	8.470e-03	-	-	-	-
ENSG00000170871	2.461e-02	7.462e-01	9.633e-02	8.127e-01	5.755e-02	9.098e-01	1.175e-01	4.441e-15	-0.1143	1.143e-01	-	-	-	-
ENSG00000142687	1.905e-01	9.928e-02	-1.339	4.213e-02	-	-	3.279e-02	2.447e-01	-0.0917	1.067e-01	-	-	-0.1025	2.438e-01
ENSG00000166398	-0.4183	6.883e-05	6.711e-01	1.459e-01	-	-	-	-	1.121e-01	2.766e-01	-	-	-	-
ENSG00000135709	9.986e-01	2.328e-15	-0.1802	4.816e-01	-	-	-	-	-0.2889	1.710e-01	-	-	-	-
ENSG00000047578	-0.2842	1.760e-01	2.683e-01	7.329e-01	-	-	-	-	-0.01346	8.679e-01	-	-	-	-
ENSG00000100578	1.727e-01	8.275e-02	5.973e-01	2.522e-01	3.678e-01	1.016e-01	-0.009432	7.518e-01	9.093e-03	9.187e-01	-	-	-	-
ENSG00000198920	4.582e-02	7.914e-01	-1.015	3.859e-01	-	-	-	-	-0.07861	3.988e-01	-	-	-	-
ENSG00000185261	-0.3653	2.549e-01	2.802e-01	8.418e-01	-	-	1.400e-01	2.316e-09	-0.246	6.850e-02	-	-	-	-
ENSG00000164542	-0.9744	2.731e-01	1.011e-01	9.657e-01	-	-	-	-	-0.01716	8.952e-01	-	-	-	-
ENSG00000100364	-0.3535	7.975e-06	1.580e-01	5.091e-01	-	-	-0.04063	2.103e-01	2.070e-01	1.085e-01	-	-	-	-
ENSG00000138688	4.332e-01	9.771e-06	-0.1741	7.171e-01	-	-	-	-	3.739e-02	5.628e-01	-	-	-	-
ENSG00000163807	-0.4763	3.195e-08	3.354e-01	3.878e-01	-	-	-	-	-0.02539	7.865e-01	-	-	-	-
ENSG00000196872	-0.3422	3.927e-01	-0.2572	8.568e-01	-0.3032	7.030e-01	-	-	-0.06158	8.061e-01	-	-	-	-
ENSG00000120549	-0.344	1.603e-01	8.527e-01	2.843e-01	-	-	-	-	-0.174	2.781e-01	-	-	-	-
ENSG00000164659	6.745e-01	1.646e-04	8.863e-01	3.459e-01	7.718e-01	6.136e-04	-	-	-0.1188	4.946e-01	-	-	-0.05079	5.642e-01
ENSG00000162522	-0.2522	3.782e-01	-0.3503	7.131e-01	-0.2972	6.232e-01	-0.1599	3.675e-03	2.616e-01	1.111e-01	-	-	-	-
ENSG00000122778	7.662e-01	1.589e-03	-0.3987	7.256e-01	-	-	-	-	2.032e-01	1.383e-01	-	-	-	-
ENSG00000168116	6.997e-01	6.124e-11	8.005e-01	3.121e-01	7.460e-01	4.908e-10	-0.07415	3.247e-02	-0.1053	4.019e-01	-	-	-	-
ENSG00000135835	-0.3628	4.147e-01	-0.2632	8.704e-01	-0.3171	7.288e-01	-0.2192	4.576e-03	3.259e-01	3.273e-02	-	-	-	-
ENSG00000197077	-0.24	1.246e-01	-0.2704	6.259e-01	-0.254	2.769e-01	-0.1579	4.535e-03	4.605e-02	6.957e-01	-	-	-	-
ENSG00000162929	5.214e-01	3.418e-04	9.040e-03	9.919e-01	2.860e-01	3.048e-03	-	-	-0.1919	1.202e-01	-	-	-	-
ENSG00000165185	-0.4308	5.005e-02	6.707e-01	4.431e-01	-	-	3.822e-02	2.262e-01	5.007e-01	2.169e-03	-	-	-	-
ENSG00000116685	7.234e-01	7.584e-08	-0.4249	4.953e-01	-	-	1.023e-01	1.040e-11	-0.07319	3.929e-01	-	-	-0.0841	3.432e-01
ENSG00000183354	7.562e-02	2.548e-01	4.498e-01	2.001e-01	2.475e-01	2.027e-01	4.141e-02	1.294e-07	1.647e-01	3.408e-02	-	-	-	-
ENSG00000134313	1.021e+00	2.577e-18	1.764e-01	7.228e-01	6.330e-01	1.110e-16	5.515e-02	3.593e-07	-0.07426	2.676e-01	-	-	-	-
ENSG00000138160	2.907e-01	1.044e-01	-0.6492	4.181e-01	-	-	-0.0422	2.398e-01	-0.4	2.829e-01	-	-	-	-
ENSG00000137177	-0.2437	7.036e-03	5.583e-02	8.988e-01	-	-	1.215e-01	4.836e-11	3.619e-01	7.798e-03	-	-	-	-
ENSG00000163808	3.192e-01	2.549e-02	2.463e-01	7.617e-01	2.857e-01	9.594e-02	-0.09276	3.239e-02	2.970e-01	4.182e-01	-	-	-	-
ENSG00000089177	1.267e-01	3.862e-01	-0.4474	5.907e-01	-	-	-	-	1.201e-01	1.626e-01	-	-	9.180e-02	3.066e-01
ENSG00000117245	-0.1283	6.849e-01	1.258e+00	2.944e-01	-	-	-	-	-0.336	1.224e-01	-	-	-	-
ENSG00000121621	8.525e-01	2.660e-08	-0.4973	6.641e-01	-	-	-	-	2.278e-02	9.792e-01	-	-	-	-
ENSG00000186185	1.644e-01	6.273e-01	9.983e-01	5.485e-01	5.474e-01	7.111e-01	-	-	1.012e+00	6.606e-02	-	-	-	-
ENSG00000054523	2.611e-01	8.727e-03	1.475e-01	7.178e-01	2.089e-01	3.804e-02	1.025e-01	7.565e-07	-0.08499	3.364e-01	-	-	-	-
ENSG00000112984	-0.2688	5.083e-01	8.142e-01	5.717e-01	-	-	-	-	2.796e+00	1.059e-03	-	-	-	-
ENSG00000138182	7.428e-01	5.208e-11	5.217e-01	3.844e-01	6.412e-01	5.132e-10	-0.08243	2.564e-02	-0.03543	8.702e-01	-	-	-	-
ENSG00000139116	-0.391	1.610e-01	4.595e-01	6.415e-01	-	-	-0.048	9.170e-02	-0.3222	3.444e-02	-	-	-	-
ENSG00000116852	-0.438	2.361e-05	9.204e-02	7.149e-01	-	-	-	-	2.245e-01	1.153e-01	-	-	-	-
ENSG00000079616	-0.2909	1.880e-02	2.643e-02	9.674e-01	-	-	-	-	-0.3401	3.678e-02	-	-	1.995e-02	8.246e-01
ENSG00000137807	7.292e-01	1.475e-04	9.613e-01	4.916e-01	8.358e-01	7.638e-04	-	-	9.475e-01	6.846e-02	-	-	-0.07732	4.033e-01
ENSG00000186638	6.639e-01	3.054e-02	8.419e-01	6.452e-01	7.457e-01	9.707e-02	-0.04095	1.884e-01	-0.1822	3.707e-01	-	-	-	-
ENSG00000162849	2.888e-01	3.682e-01	2.974e-01	7.732e-01	2.928e-01	6.424e-01	-	-	3.558e-01	3.915e-03	-	-	-	-
ENSG00000165115	-0.2925	2.199e-01	2.348e+00	6.131e-02	-	-	1.500e-01	6.216e-09	1.648e-01	2.225e-01	-	-	-	-
ENSG00000223519	1.488e+00	1.247e-09	-1.302	1.635e-01	-	-	-	-	3.279e-02	9.713e-01	-	-	-	-
ENSG00000142945	-0.2237	5.125e-01	9.678e-01	4.921e-01	-	-	-	-	-0.0532	9.107e-01	-	-	-	-
ENSG00000131437	-0.3653	8.928e-02	-0.6483	5.767e-01	-0.4953	2.042e-01	-	-	-0.4713	3.441e-03	-	-	2.032e-01	2.553e-02
ENSG00000170759	1.050e-01	3.057e-02	5.641e-02	8.343e-01	8.265e-02	1.191e-01	2.918e-02	1.914e-01	3.018e-01	8.057e-02	-	-	-	-
ENSG00000168280	-0.7946	3.106e-02	1.425e+00	3.394e-01	-	-	-	-	-0.0905	6.614e-01	-	-	-	-
ENSG00000166813	-0.5294	5.594e-01	4.463e-01	8.797e-01	-	-	-	-	3.780e-01	2.516e-02	-	-	-	-
ENSG00000088727	4.994e-01	4.195e-02	-0.5994	6.855e-01	-	-	-	-	-0.25	1.160e-01	-	-	-	-
ENSG00000227398	6.003e-01	3.265e-03	1.146e-01	9.448e-01	3.772e-01	2.092e-02	-	-	1.428e-01	1.792e-01	-	-	-	-
ENSG00000237649	4.755e-02	8.853e-01	-0.6335	5.702e-01	-	-	1.201e-02	9.406e-01	4.870e-01	4.767e-01	-	-	-	-
ENSG00000167702	-0.2542	4.379e-01	9.475e-01	3.579e-01	-	-	-0.07042	2.285e-02	-0.0268	8.850e-01	-	-	-	-
ENSG00000140859	1.411e+00	1.796e-18	2.915e-02	9.478e-01	7.763e-01	1.110e-16	-	-	2.412e-01	1.527e-02	-	-	-	-
ENSG00000151657	-0.08386	6.266e-01	2.787e-01	7.717e-01	-	-	5.530e-02	9.868e-07	2.146e-02	8.249e-01	-	-	-	-
ENSG00000125498	-0.5128	6.461e-01	-0.295	9.206e-01	-0.4127	9.038e-01	9.218e-02	3.294e-01	5.559e-01	8.864e-01	-	-	-	-
ENSG00000221957	-0.6436	3.686e-01	-0.801	7.241e-01	-0.7159	6.195e-01	4.851e-02	8.059e-01	2.025e-01	9.526e-01	-	-	-	-
ENSG00000167633	2.455e-01	7.712e-01	7.422e-01	7.621e-01	4.736e-01	9.001e-01	2.026e-01	2.619e-03	1.250e+00	4.803e-01	-0.2044	5.158e-01	-	-
ENSG00000240403	-0.5413	5.551e-01	4.766e-01	8.721e-01	-	-	9.669e-02	1.665e-01	4.956e-01	8.717e-01	-	-	1.078e-01	2.208e-01
ENSG00000183853	1.085e-02	9.875e-01	-0.4225	7.732e-01	-	-	-	-	8.023e-01	2.450e-02	-	-	-	-
ENSG00000157404	-0.003585	9.961e-01	5.909e-01	8.411e-01	-	-	-	-	-0.02771	9.113e-01	1.272e-02	8.219e-01	-0.2463	7.139e-03
ENSG00000049130	8.960e-01	1.122e-08	4.113e-01	6.387e-01	6.734e-01	1.415e-07	-	-	-0.1565	3.777e-01	1.044e-01	1.060e-01	1.720e-01	5.967e-02
ENSG00000088970	1.130e-01	4.229e-01	8.668e-01	2.434e-01	4.592e-01	3.370e-01	3.558e-02	3.441e-03	3.912e-01	7.908e-03	-	-	-	-
ENSG00000133116	-0.1959	6.662e-01	-0.05564	9.755e-01	-0.1315	9.299e-01	-	-	-0.173	5.294e-01	-	-	-	-
ENSG00000134962	-0.6612	4.953e-01	-0.406	8.587e-01	-0.544	7.889e-01	-	-	4.756e-01	3.603e-01	-0.2937	2.231e-02	-	-
ENSG00000126214	-0.4734	1.761e-05	-0.2382	5.122e-01	-0.3653	1.138e-04	-	-	-0.1528	4.399e-02	-	-	2.009e-01	2.636e-02
ENSG00000155090	-0.07025	5.069e-01	2.661e-01	6.325e-01	-	-	-0.04033	1.236e-01	-0.1313	5.285e-01	-	-	-	-
ENSG00000172059	1.413e-01	9.333e-02	-0.5998	2.099e-01	-	-	-0.035	3.283e-02	6.597e-02	6.424e-01	-	-	-	-
ENSG00000118922	-0.3455	4.858e-04	-0.1129	7.759e-01	-0.2386	3.348e-03	-0.05227	1.819e-03	9.550e-02	4.331e-01	-	-	-	-
ENSG00000169926	-0.3699	4.419e-07	1.507e-01	2.946e-01	-	-	-	-	1.027e-01	2.762e-01	-	-	-	-
ENSG00000266265	-0.5827	6.388e-01	-2.104	3.154e-01	-1.282	5.242e-01	-	-	-1.304	4.333e-01	-	-	-	-
ENSG00000129911	-0.01609	8.337e-01	2.201e-01	6.042e-01	-	-	-	-	1.519e-01	3.093e-01	-	-	-	-
ENSG00000283039	-1.523	3.225e-01	-2.904	1.313e-01	-2.157	1.762e-01	-	-	1.471e-01	9.652e-01	-	-	-	-
ENSG00000109787	3.540e-01	3.859e-09	-0.1342	5.882e-01	-	-	-	-	4.156e-01	1.051e-03	-	-	-	-
ENSG00000102554	-0.01932	9.640e-01	4.120e-01	7.955e-01	-	-	-	-	-0.5465	3.893e-02	-	-	-	-
ENSG00000118263	3.142e-01	1.936e-04	2.675e-01	4.793e-01	2.928e-01	9.543e-04	-	-	1.519e-01	9.153e-02	-	-	-	-
ENSG00000102349	-0.4242	1.113e-01	2.784e-01	7.901e-01	-	-	-0.1015	9.336e-05	-0.2634	8.590e-02	-	-	-	-
ENSG00000119138	8.695e-01	1.425e-13	1.401e-01	7.333e-01	5.345e-01	3.227e-12	-	-	-0.2609	5.502e-02	-	-	-	-
ENSG00000128607	5.734e-01	6.431e-10	3.281e-01	4.538e-01	4.607e-01	6.700e-09	-0.001357	9.782e-01	-0.06749	3.805e-01	-	-	-	-
ENSG00000165516	-0.1769	8.582e-03	3.187e-01	5.512e-01	-	-	-	-	5.142e-02	5.550e-01	-	-	-	-
ENSG00000104731	-0.2993	2.778e-02	-0.3337	6.017e-01	-0.3151	8.510e-02	-0.08783	1.393e-04	1.336e-01	1.635e-01	-	-	-	-
ENSG00000130487	-0.4737	4.316e-02	-0.149	8.939e-01	-0.3245	1.642e-01	-	-	-0.79	1.422e-01	-	-	-	-
ENSG00000162873	2.351e-01	7.288e-01	-0.8052	7.142e-01	-	-	-	-	-0.5805	2.704e-02	-	-	-	-
ENSG00000185909	1.049e+00	1.181e-07	-0.989	2.599e-01	-	-	1.015e-01	2.545e-04	3.103e-01	4.160e-02	-	-	-	-
ENSG00000162755	-0.898	4.628e-01	8.451e-02	9.772e-01	-	-	-	-	-0.2821	1.164e-01	-	-	-	-
ENSG00000178502	-0.5313	1.149e-03	-0.06986	9.184e-01	-0.3193	8.289e-03	-0.0207	8.042e-02	-0.1893	7.838e-02	-	-	-	-
ENSG00000117153	6.077e-02	4.242e-01	1.175e-01	8.234e-01	8.683e-02	7.167e-01	-	-	-0.1316	1.808e-01	-	-	-0.2226	1.327e-02
ENSG00000197705	-0.6616	1.136e-02	1.190e-01	8.828e-01	-	-	-	-	-0.02522	9.606e-01	-	-	-	-
ENSG00000174010	-0.436	1.946e-03	4.134e-01	5.891e-01	-	-	-	-	-0.08568	3.516e-01	-	-	-	-
ENSG00000114648	-0.151	1.163e-01	4.656e-01	3.060e-01	-	-	-	-	-0.05264	5.050e-01	-	-	-	-
ENSG00000076321	-0.2058	1.663e-01	9.855e-01	1.910e-01	-	-	-0.01234	4.712e-01	-0.09316	2.936e-01	-	-	-	-
ENSG00000099910	-0.5942	2.218e-05	-0.6185	3.422e-01	-0.6054	9.706e-05	2.933e-03	9.717e-01	-0.1311	9.402e-02	-	-	-	-
ENSG00000213160	-0.3	8.001e-01	2.091e-01	9.394e-01	-	-	-0.0164	8.118e-01	7.076e-02	5.799e-01	-	-	-	-
ENSG00000213160	-0.3	8.001e-01	2.091e-01	9.394e-01	-	-	-0.0164	8.118e-01	7.076e-02	5.799e-01	-	-	-	-
ENSG00000183655	-0.3907	2.935e-01	2.482e+00	3.616e-02	-	-	-0.106	1.533e-03	2.188e-01	3.188e-01	-	-	-	-
ENSG00000167487	-0.3371	1.496e-01	-0.3843	6.874e-01	-0.3588	3.367e-01	-0.03151	4.391e-01	-0.007473	9.401e-01	-	-	-	-
ENSG00000179454	-5.845e-05	9.995e-01	3.833e-01	5.156e-01	-	-	-	-	-0.08971	3.556e-01	-	-	-	-
ENSG00000119771	-0.6234	2.677e-01	2.581e-01	8.380e-01	-	-	-0.1255	9.270e-02	1.256e-01	5.223e-01	-	-	-	-
ENSG00000146021	-0.257	2.690e-01	-0.2873	7.463e-01	-0.2709	5.231e-01	-0.0591	3.105e-03	1.803e-02	8.600e-01	-	-	-	-
ENSG00000186231	-0.5916	4.645e-01	-0.8333	6.920e-01	-0.7026	6.862e-01	-0.04088	1.535e-01	1.538e-01	5.461e-01	-	-	-	-
ENSG00000185271	1.460e-01	6.534e-01	-0.5704	6.992e-01	-	-	-0.06724	2.463e-01	-0.1619	6.136e-01	-	-	-	-
ENSG00000149243	8.796e-01	3.070e-02	-0.001523	9.991e-01	-	-	-	-	-0.3945	1.041e-02	-	-	-	-
ENSG00000239474	-0.9934	3.755e-01	-1.261	6.701e-01	-1.116	5.988e-01	-	-	4.594e-02	8.117e-01	-	-	-	-
ENSG00000087448	8.050e-02	5.552e-01	-0.2989	6.308e-01	-	-	-0.03195	7.606e-03	-0.2373	6.855e-03	-	-	-	-
ENSG00000109790	7.294e-01	1.106e-09	3.957e-01	2.278e-01	5.762e-01	5.822e-09	-0.005885	9.052e-01	2.386e-01	1.240e-01	-	-	-	-
ENSG00000172578	8.714e-01	4.798e-16	-0.1088	7.427e-01	-	-	-	-	9.545e-01	5.701e-03	-	-	-	-
ENSG00000122550	1.596e-02	8.861e-01	-0.5084	4.996e-01	-	-	-	-	-0.1687	1.159e-01	-	-	-0.01769	8.468e-01
ENSG00000198642	-0.123	2.398e-01	-0.3744	4.925e-01	-0.2384	3.704e-01	-	-	-0.01615	8.426e-01	-	-	-	-
ENSG00000167748	-0.7498	3.786e-02	-0.4939	6.970e-01	-0.6322	1.223e-01	-	-	-0.5673	5.938e-01	6.670e-02	6.871e-01	1.434e-01	1.077e-01
ENSG00000256667	8.987e-01	1.625e-02	4.071e-01	8.835e-01	6.729e-01	7.528e-02	-	-	-0.2752	2.849e-01	-	-	-	-
ENSG00000134545	-0.7279	1.591e-01	9.989e-01	6.398e-01	-	-	7.000e-02	1.147e-01	-0.2212	7.930e-01	-	-	1.196e-01	1.734e-01
ENSG00000205810	-0.9111	1.207e-01	-1.442	5.273e-01	-1.155	2.389e-01	1.199e-01	1.720e-02	8.406e-01	2.765e-01	-	-	-	-
ENSG00000134539	-0.3899	1.592e-03	5.449e-01	2.168e-01	-	-	3.755e-02	6.376e-02	1.613e-01	5.007e-01	1.650e-02	8.247e-01	-	-
ENSG00000150045	-0.6474	3.452e-05	1.117e+00	1.484e-01	-	-	2.218e-02	7.654e-01	8.566e-01	5.522e-01	-	-	-	-
ENSG00000139187	-0.2799	2.193e-01	-0.232	8.582e-01	-0.2579	5.025e-01	-	-	3.345e-01	1.187e-01	-	-	2.995e-01	9.130e-04
ENSG00000213809	-0.646	5.319e-04	-0.4714	4.260e-01	-0.5658	2.128e-03	-	-	1.142e+00	1.492e-02	-	-	-	-
ENSG00000213809	-0.646	5.319e-04	-0.4714	4.260e-01	-0.5658	2.128e-03	-	-	1.142e+00	1.492e-02	-	-	-	-
ENSG00000117009	-0.7712	1.038e-06	2.122e-01	7.079e-01	-	-	-	-	1.339e-01	7.404e-01	-	-	-	-
ENSG00000005483	1.260e-01	1.154e-02	-0.1238	6.268e-01	-	-	3.077e-02	2.629e-05	1.465e-01	6.954e-02	-	-	-	-
ENSG00000239569	4.590e-01	2.393e-01	7.057e-01	8.115e-01	5.723e-01	5.125e-01	-	-	1.170e-01	6.583e-01	-	-	-	-
ENSG00000110066	5.875e-02	3.728e-01	-0.2408	5.236e-01	-	-	-	-	1.973e-01	1.010e-02	-	-	-	-
ENSG00000171798	-0.589	5.415e-02	7.449e-01	4.677e-01	-	-	-0.159	2.115e-02	-0.1272	5.885e-01	-	-	-	-
ENSG00000113889	-0.3697	6.883e-01	5.694e-01	7.931e-01	-	-	-	-	-0.3361	5.669e-01	-	-	-	-
ENSG00000137812	7.074e-01	3.049e-09	1.573e-01	8.520e-01	4.547e-01	5.395e-08	-0.06387	3.700e-02	1.134e-01	8.641e-01	-	-	-	-
ENSG00000103550	-0.3469	1.058e-01	1.342e-01	8.941e-01	-	-	-0.05393	5.933e-07	2.499e-01	1.586e-01	-	-	-	-
ENSG00000128944	6.699e-02	6.871e-01	6.948e-01	5.183e-01	3.553e-01	7.238e-01	2.890e-02	2.397e-01	-0.2592	1.137e-01	-	-	-	-
ENSG00000184445	5.269e-01	5.262e-08	-0.05884	9.305e-01	-	-	-	-	-0.2352	1.773e-01	-	-	-	-
ENSG00000114030	2.882e-01	2.044e-04	1.969e-01	6.954e-01	2.463e-01	1.401e-03	5.809e-02	1.443e-08	-0.06586	3.398e-01	-	-	-	-
ENSG00000182481	-0.3038	3.521e-03	-0.7798	1.812e-01	-0.5224	5.331e-03	-0.09306	9.972e-05	-0.5252	1.118e-02	-	-	-0.04613	6.245e-01
ENSG00000266820	-0.2857	5.044e-01	3.855e-01	8.653e-01	-	-	-	-	-0.1841	6.879e-01	-	-	-	-
ENSG00000186432	-0.03297	5.413e-01	4.151e-02	8.710e-01	-	-	-	-	-0.004593	9.543e-01	-	-	6.686e-02	4.691e-01
ENSG00000025800	-0.1892	8.166e-03	-0.002293	9.939e-01	-0.1033	4.719e-02	-0.02487	7.740e-02	-0.04812	4.406e-01	-	-	5.763e-02	5.277e-01
ENSG00000108424	-0.3227	2.090e-09	7.253e-04	9.971e-01	-	-	6.708e-02	5.989e-06	-0.1376	1.888e-02	-	-	-0.05581	5.483e-01
ENSG00000133619	-0.2704	4.504e-01	2.820e-01	7.890e-01	-	-	-0.1093	2.146e-03	1.046e-01	3.214e-01	-	-	-	-
ENSG00000184619	-0.5346	1.855e-01	-0.004432	9.979e-01	-0.2911	4.973e-01	2.219e-02	6.347e-02	1.158e-01	3.105e-01	-	-	1.322e-02	8.846e-01
ENSG00000147121	-0.3777	8.743e-02	4.311e-01	7.299e-01	-	-	-	-	-0.03767	6.306e-01	-	-	-	-
ENSG00000172086	-0.3632	5.653e-05	1.405e-02	9.821e-01	-	-	-	-	2.584e-01	1.103e-01	-	-	-	-
ENSG00000183762	-0.4003	2.143e-01	-0.1989	8.500e-01	-0.3078	4.924e-01	1.344e-01	3.472e-03	-0.05202	7.674e-01	-	-	-0.1873	3.360e-02
ENSG00000129347	-0.5527	5.919e-06	-0.123	8.127e-01	-0.3553	6.371e-05	-0.06636	1.048e-04	1.889e-01	1.210e-01	-	-	-	-
ENSG00000001631	1.429e-01	1.009e-01	-0.1991	6.744e-01	-	-	-0.03601	9.103e-03	8.046e-02	3.473e-01	-	-	-	-
ENSG00000111615	-0.3882	1.465e-04	-0.09011	8.568e-01	-0.2513	1.253e-03	-0.05704	1.084e-02	-0.09454	3.003e-01	-	-	-	-
ENSG00000186395	-0.4816	1.317e-02	9.041e-01	4.335e-01	-	-	-	-	3.092e-01	1.174e-01	-	-	-	-
ENSG00000128422	-1.046	4.787e-01	1.709e-01	9.539e-01	-	-	-	-	-0.8574	2.013e-02	-	-	-0.06811	4.584e-01
ENSG00000205266	-1.123	4.915e-01	1.884e+00	5.242e-01	-	-	-	-	3.056e-01	9.337e-01	-	-	-	-
ENSG00000111057	3.741e-01	1.312e-01	-1.154	4.569e-01	-	-	-	-	4.556e-01	4.651e-01	-0.2025	6.896e-02	-0.3626	6.456e-05
ENSG00000171345	3.616e-02	9.560e-01	-1.933	3.834e-01	-	-	-	-	1.752e+00	2.460e-03	-0.07756	4.991e-01	-	-
ENSG00000108244	3.407e-01	2.335e-01	-0.7595	4.120e-01	-	-	2.461e-01	1.385e-12	-0.01998	9.810e-01	-	-	2.519e-02	7.692e-01
ENSG00000186081	-0.7333	3.345e-02	8.048e-01	4.569e-01	-	-	-0.1719	2.799e-03	-1.271	3.181e-02	-0.0107	8.735e-01	1.281e-01	1.375e-01
ENSG00000135480	-0.1866	7.629e-01	-0.3448	8.830e-01	-0.2593	9.398e-01	-	-	1.368e+00	1.773e-01	-	-	-0.05025	5.770e-01
ENSG00000170486	-0.6542	6.016e-01	-0.7822	7.916e-01	-0.713	8.295e-01	-0.05002	7.029e-01	2.593e-01	9.621e-01	-	-	2.678e-02	7.688e-01
ENSG00000189182	-1.076	3.073e-01	-0.397	8.646e-01	-0.7642	6.178e-01	-0.2843	3.019e-01	1.833e-01	9.657e-01	-	-	-	-
ENSG00000170423	-0.6116	6.616e-01	2.588e-01	9.303e-01	-	-	-	-	-0.1935	9.729e-01	-	-	-	-
ENSG00000170421	6.746e-01	8.795e-03	-0.004054	9.975e-01	-	-	-	-	8.787e-02	8.979e-01	-	-	-	-
ENSG00000229320	1.669e-01	6.859e-01	-1.131	6.044e-01	-	-	6.187e-02	1.107e-05	1.574e-01	3.478e-01	-	-	-	-
ENSG00000141068	3.320e-01	1.153e-03	1.336e-01	8.072e-01	2.408e-01	7.428e-03	-0.03676	3.691e-01	1.715e-01	4.502e-02	-	-	-	-
ENSG00000198841	-0.5537	8.637e-02	-0.06522	9.608e-01	-0.3293	2.895e-01	4.137e-02	5.196e-04	-0.1961	1.387e-01	-	-	-	-
ENSG00000171097	-0.3017	4.847e-01	1.049e+00	5.317e-01	-	-	2.955e-02	5.470e-01	2.239e-03	9.813e-01	-0.2087	1.509e-01	-	-
ENSG00000171097	-0.3017	4.847e-01	1.049e+00	5.317e-01	-	-	3.061e-02	1.764e-01	2.239e-03	9.813e-01	-0.2087	1.509e-01	-	-
ENSG00000137944	-0.2584	1.082e-02	3.358e-01	5.978e-01	-	-	-	-	-0.3535	6.203e-02	-	-	-0.2999	1.319e-03
ENSG00000115919	-0.5059	1.694e-05	2.327e-01	6.795e-01	-	-	7.670e-02	3.191e-04	7.040e-01	6.104e-02	-0.1762	2.939e-02	1.567e-01	8.265e-02
ENSG00000087299	3.048e-01	2.151e-01	1.498e+00	3.457e-01	8.527e-01	2.676e-01	-0.051	3.293e-04	-0.1456	9.757e-02	-	-	-	-
ENSG00000235513	1.235e+00	3.276e-07	7.798e-01	6.015e-01	1.026e+00	3.240e-06	-	-	3.789e-01	1.308e-01	-	-	-	-
ENSG00000198945	-0.3521	1.902e-04	-0.4165	4.227e-01	-0.3816	8.385e-04	-0.01643	3.590e-01	-0.01205	8.987e-01	-	-	-	-
ENSG00000154655	1.797e-01	1.937e-01	9.743e-01	2.568e-01	5.447e-01	1.990e-01	1.249e-02	8.209e-01	2.173e-01	1.553e-01	-	-	-	-
ENSG00000179630	-0.2438	3.744e-01	1.802e+00	9.133e-02	-	-	-0.02987	1.268e-01	2.253e-01	4.583e-01	-	-	-	-
ENSG00000147592	5.620e-01	2.259e-04	-0.7875	5.516e-01	-	-	4.729e-02	7.751e-03	1.146e-01	4.704e-01	-0.03801	8.263e-01	-	-
ENSG00000246366	-0.6587	3.714e-01	3.217e-01	9.046e-01	-	-	-0.05476	3.275e-01	1.292e+00	3.779e-03	-	-	-	-
ENSG00000159166	-1.486	2.149e-01	-0.2288	9.384e-01	-0.9085	5.245e-01	-	-	-0.5604	7.511e-01	-	-	1.419e-01	1.048e-01
ENSG00000196976	-0.5297	9.975e-06	1.014e+00	9.176e-02	-	-	-0.01216	7.178e-01	-0.2543	2.500e-02	-	-	-	-
ENSG00000196569	-0.3245	5.399e-01	-0.1776	8.721e-01	-0.257	8.255e-01	2.152e-02	7.269e-01	2.868e-01	1.605e-01	-	-	-	-
ENSG00000053747	-1.323	2.772e-02	-0.3002	8.471e-01	-0.8532	1.116e-01	-	-	4.414e-01	8.996e-03	-	-	-	-
ENSG00000112769	-0.4544	4.007e-02	3.134e-01	7.121e-01	-	-	-	-	3.745e-01	1.032e-01	-0.02032	6.984e-01	9.960e-02	2.459e-01
ENSG00000130702	1.509e-01	5.960e-01	6.226e-01	6.006e-01	3.676e-01	7.257e-01	-0.1309	5.112e-02	3.939e-01	3.411e-02	-	-	-	-
ENSG00000091136	-0.4704	1.737e-01	-0.6529	6.008e-01	-0.5542	3.403e-01	-	-	-0.5007	1.523e-01	-	-	-	-
ENSG00000172037	8.757e-01	5.358e-03	7.276e-01	4.831e-01	8.076e-01	1.801e-02	-0.1358	1.896e-05	6.202e-01	5.316e-03	-	-	-	-
ENSG00000091128	-0.8673	4.841e-01	-0.5369	8.181e-01	-0.7155	7.629e-01	-	-	4.506e-01	3.280e-01	-	-	-	-
ENSG00000135862	1.272e+00	1.652e-07	4.797e-01	5.736e-01	9.079e-01	1.627e-06	-0.1093	5.566e-04	4.215e-01	1.258e-01	-	-	-	-
ENSG00000125869	1.140e+00	2.173e-06	2.287e+00	3.541e-02	1.667e+00	1.337e-06	-	-	-0.8791	2.339e-02	-	-	-	-
ENSG00000149357	1.147e+00	3.617e-18	-0.1262	6.654e-01	-	-	5.747e-02	9.863e-06	-0.05802	5.153e-01	-	-	-	-
ENSG00000224699	1.249e-01	7.758e-01	1.476e+00	3.199e-01	7.453e-01	5.941e-01	-	-	3.295e-02	7.654e-01	-	-	-	-
ENSG00000132434	-0.2993	1.438e-01	-0.9061	3.314e-01	-0.578	1.927e-01	-0.04019	7.648e-04	-0.1882	4.395e-02	-	-	-0.1036	2.661e-01
ENSG00000068697	-0.09189	4.617e-01	-0.1398	8.645e-01	-0.1139	7.657e-01	-	-	2.417e-01	7.373e-02	-	-	-	-
ENSG00000162511	-0.2132	5.335e-05	3.932e-02	6.981e-01	-	-	7.646e-02	2.435e-05	2.876e-01	3.849e-01	-	-	-	-
ENSG00000133424	-0.4543	1.945e-01	-0.3042	7.668e-01	-0.3853	4.329e-01	-	-	-0.1983	1.597e-01	-	-	-0.1945	2.533e-02
ENSG00000165905	-1.433	2.817e-03	1.005e+00	5.419e-01	-	-	-	-	2.758e-02	9.739e-01	-	-	-	-
ENSG00000138709	7.555e-01	5.844e-11	9.474e-01	2.182e-01	8.436e-01	3.326e-10	-0.02114	2.785e-01	8.239e-02	3.206e-01	-	-	-	-
ENSG00000174720	-0.2595	2.214e-02	6.751e-01	2.385e-01	-	-	-	-	1.882e-01	1.492e-01	-	-	-	-
ENSG00000133706	-0.3112	5.177e-05	-0.02757	9.440e-01	-0.1809	5.340e-04	-0.03559	2.775e-02	-0.01663	7.916e-01	-	-	-	-
ENSG00000011376	-0.2257	4.072e-01	-0.4708	6.779e-01	-0.3383	6.313e-01	-0.03583	3.767e-04	3.246e-02	7.066e-01	-	-	-	-
ENSG00000001497	-0.4949	1.745e-04	5.380e-01	3.765e-01	-	-	-0.06317	1.454e-06	-0.05776	5.594e-01	-	-	-	-
ENSG00000213658	1.433e+00	2.264e-21	-0.1899	6.811e-01	-	-	-0.09034	9.207e-05	2.772e-01	2.018e-01	-0.03138	8.736e-01	2.256e-01	1.259e-02
ENSG00000086730	-0.3932	3.223e-04	-0.6134	2.200e-01	-0.4943	7.482e-04	1.257e-01	3.086e-14	1.213e+00	2.091e-04	-0.138	5.249e-01	3.862e-02	6.721e-01
ENSG00000150457	3.378e-01	3.404e-03	3.077e-01	6.349e-01	3.240e-01	1.543e-02	9.502e-02	2.198e-09	7.384e-01	2.949e-03	-	-	-	-
ENSG00000122188	-0.462	2.637e-02	4.781e-01	6.033e-01	-	-	-0.05093	9.411e-04	1.664e+00	8.000e-02	-	-	-	-
ENSG00000213626	-0.6683	5.505e-13	-0.05606	7.391e-01	-0.3871	1.201e-11	-0.05943	3.149e-03	-0.0986	7.528e-01	-	-	-	-
ENSG00000162194	-1.057	6.700e-02	5.963e-01	7.966e-01	-	-	-	-	3.417e-01	8.391e-02	-	-	-	-
ENSG00000143815	4.778e-01	5.310e-06	6.563e-01	2.128e-01	5.598e-01	1.661e-05	9.211e-02	1.155e-08	2.893e-01	8.746e-02	-0.2513	1.013e-01	-	-
ENSG00000179528	3.736e-01	6.384e-01	-0.04405	9.872e-01	-	-	-	-	1.116e+00	4.530e-02	-	-	-	-
ENSG00000135338	1.068e+00	6.006e-08	4.767e-01	7.619e-01	7.965e-01	8.191e-07	-0.1224	5.955e-02	1.713e-01	1.045e-01	-	-	-	-
ENSG00000213398	-0.4396	4.360e-01	4.791e-01	8.438e-01	-	-	-0.04257	3.595e-01	2.823e-01	1.194e-01	-	-	-	-
ENSG00000182866	-0.5637	2.467e-07	1.234e-01	6.668e-01	-	-	-	-	1.134e+00	1.014e-01	-	-	-	-
ENSG00000172954	6.450e-01	3.445e-08	3.393e-01	6.970e-01	5.046e-01	4.453e-07	-	-	-0.2613	4.504e-03	-	-	-	-
ENSG00000260034	4.700e-01	2.210e-01	2.292e+00	1.970e-01	1.307e+00	1.800e-01	-	-	5.757e-01	1.708e-01	-	-	-	-
ENSG00000168806	-0.5418	1.866e-03	-0.1719	8.477e-01	-0.3719	1.178e-02	-	-	1.282e-02	8.899e-01	-	-	-	-
ENSG00000187922	-0.8631	3.445e-03	-0.278	7.394e-01	-0.5943	1.776e-02	-0.07764	1.076e-01	1.343e+00	8.281e-03	-	-	1.803e-01	3.846e-02
ENSG00000178177	5.798e-01	3.793e-09	6.622e-02	9.201e-01	3.439e-01	7.145e-08	-	-	2.163e-01	1.049e-01	-	-	1.325e-01	1.273e-01
ENSG00000136167	-0.3643	4.943e-07	4.116e-02	5.972e-01	-	-	8.456e-02	5.559e-09	6.860e-01	8.889e-02	-	-	2.615e-02	7.689e-01
ENSG00000043462	5.425e-02	2.659e-01	1.826e-01	4.692e-01	1.132e-01	3.845e-01	5.066e-02	1.582e-05	6.817e-01	2.478e-03	-	-	-	-
ENSG00000118961	8.729e-02	6.475e-01	-0.7478	5.590e-01	-	-	-	-	-0.06846	5.744e-01	-	-	-	-
ENSG00000169744	-0.2435	6.199e-02	2.258e-03	9.964e-01	-	-	-0.04161	6.692e-01	-0.3791	1.362e-01	-	-	-	-
ENSG00000122367	-1.447	1.284e-01	1.583e-01	9.439e-01	-	-	-	-	-0.6194	8.625e-02	-	-	-	-
ENSG00000260386	-0.8387	4.558e-01	8.537e-01	7.730e-01	-	-	-	-	8.954e-01	8.075e-01	-	-	-	-
ENSG00000134333	-0.3102	4.351e-06	1.867e-01	4.265e-01	-	-	-	-	-0.4409	4.303e-02	-	-	-0.2455	5.559e-03
ENSG00000250517	-1.24	3.905e-01	-2.502	3.341e-01	-1.82	3.962e-01	-	-	-0.2251	9.685e-01	-	-	-	-
ENSG00000166816	-1.17	5.977e-02	-1.526	4.454e-01	-1.334	1.231e-01	-	-	-0.4132	2.550e-02	-	-	-	-
ENSG00000130164	1.558e-01	4.217e-01	-0.5493	6.337e-01	-	-	-0.0882	2.941e-04	7.234e-01	1.499e-03	-0.2031	1.801e-02	1.985e-01	2.432e-02
ENSG00000187942	2.076e-01	7.234e-01	1.142e+00	4.484e-01	6.366e-01	6.896e-01	-	-	4.251e-02	9.231e-01	-	-	-	-
ENSG00000179241	1.041e+00	1.226e-10	-0.3442	7.640e-01	-	-	-	-	4.372e-01	6.167e-03	-	-	-	-
ENSG00000182195	-0.6894	3.680e-02	2.018e+00	1.420e-01	-	-	-0.08315	3.095e-02	-0.2337	2.633e-02	-	-	4.256e-02	6.324e-01
ENSG00000138795	-0.4937	2.793e-04	1.278e-01	7.457e-01	-	-	-	-	9.371e-01	4.721e-03	-	-	-	-
ENSG00000232021	-1.197	6.718e-02	1.301e+00	4.458e-01	-	-	-0.1016	5.392e-03	6.341e-01	2.873e-01	-	-	-	-
ENSG00000243709	1.527e+00	4.224e-04	2.655e+00	7.863e-02	2.045e+00	3.758e-04	-	-	-0.4068	1.707e-01	-	-	-	-
ENSG00000197980	2.281e-01	6.642e-01	-0.001683	9.994e-01	-	-	-	-	-0.5487	1.172e-01	-	-	-	-
ENSG00000161904	-0.4668	1.343e-02	-1.036	2.304e-01	-0.728	2.097e-02	4.323e-02	2.165e-07	1.730e-01	8.427e-02	-	-	-	-
ENSG00000174106	1.524e-01	1.866e-01	-0.1682	8.067e-01	-	-	1.135e-02	5.448e-01	-0.008305	8.949e-01	-	-	-	-
ENSG00000105617	-0.368	1.176e-01	-0.8622	3.755e-01	-0.5949	1.819e-01	2.262e-02	1.772e-01	1.572e-01	2.390e-01	-	-	-	-
ENSG00000167615	-0.4051	3.886e-03	3.930e-01	4.375e-01	-	-	-0.1091	6.654e-03	-0.02452	8.388e-01	-	-	-	-
ENSG00000226696	-0.2757	6.950e-01	-0.2838	9.236e-01	-0.2794	9.265e-01	-	-	1.378e-02	9.322e-01	-	-	-	-
ENSG00000275183	-0.6975	3.274e-02	-1.357	3.531e-01	-1.001	6.313e-02	-	-	3.619e-01	9.519e-02	-	-	-	-
ENSG00000166477	-0.4075	7.879e-03	1.095e+00	3.097e-01	-	-	-	-	-0.06972	4.496e-01	-	-	-	-
ENSG00000104660	3.229e-01	1.448e-05	-0.5146	3.481e-01	-	-	2.431e-02	2.209e-01	-0.0179	8.535e-01	-	-	-	-
ENSG00000168924	-0.3486	2.562e-03	-0.4281	4.046e-01	-0.3852	8.160e-03	-0.06079	3.818e-05	-0.0225	6.968e-01	-	-	-	-
ENSG00000165046	3.041e-01	4.310e-01	-0.2851	8.889e-01	-	-	1.272e-01	4.529e-09	9.565e-03	9.358e-01	-	-	-	-
ENSG00000050426	-0.01655	8.413e-01	-0.04693	9.312e-01	-0.0305	9.746e-01	-0.02466	1.312e-02	-0.382	5.521e-05	-	-	1.417e-01	1.130e-01
ENSG00000100097	-0.392	4.311e-06	-0.2197	2.837e-01	-0.3129	1.787e-05	-	-	-0.1784	4.058e-01	-0.04311	4.840e-01	-0.05659	5.281e-01
ENSG00000133317	1.423e+00	2.308e-17	-0.3869	5.431e-01	-	-	-	-	-0.03136	9.786e-01	-	-	-	-
ENSG00000100079	-0.7271	7.861e-05	-0.1974	7.780e-01	-0.4838	6.545e-04	-0.05778	3.347e-01	3.487e-01	9.513e-01	-	-	1.719e-01	6.168e-02
ENSG00000131981	-0.3591	5.218e-05	-0.333	4.070e-01	-0.3471	2.497e-04	-	-	6.201e-02	8.317e-01	6.096e-02	2.907e-01	2.330e-01	9.719e-03
ENSG00000108679	5.697e-01	6.018e-02	-1.001	3.501e-01	-	-	-0.09253	4.774e-02	2.681e-01	1.977e-01	-	-	-0.09748	2.653e-01
ENSG00000116977	7.952e-01	7.566e-13	2.833e-01	4.347e-01	5.601e-01	9.783e-12	2.049e-02	8.636e-02	-0.1711	1.362e-01	-0.06726	6.149e-01	-0.1094	2.142e-01
ENSG00000171916	-0.4933	2.362e-01	4.359e-01	7.671e-01	-	-	1.117e-01	1.687e-01	1.797e+00	1.790e-02	-	-	-	-
ENSG00000223935	8.375e-01	5.735e-02	-0.4209	8.869e-01	-	-	-	-	8.471e-02	7.323e-01	-	-	-	-
ENSG00000153902	-0.2615	7.752e-01	-0.1939	9.478e-01	-0.2305	9.612e-01	-	-	-0.05425	7.949e-01	-	-	-	-
ENSG00000100600	1.191e+00	3.174e-14	-0.1391	8.834e-01	-	-	-0.04568	2.284e-01	-0.4883	1.804e-03	-0.05358	3.807e-01	-	-
ENSG00000205213	8.289e-01	4.507e-02	-0.2231	8.939e-01	-	-	-	-	1.838e-01	2.374e-01	-	-	-	-
ENSG00000133067	-0.2468	6.033e-01	-2.058	1.203e-01	-1.079	2.630e-01	-0.07842	1.645e-01	3.909e-01	4.774e-01	-	-	-	-
ENSG00000146166	-1.107	3.105e-01	8.469e-01	6.889e-01	-	-	2.633e-01	1.274e-03	-0.4749	6.883e-01	-	-	-	-
ENSG00000145685	1.508e+00	3.311e-19	2.314e-01	6.957e-01	9.218e-01	0.000e+00	4.256e-02	1.620e-01	5.506e-01	1.551e-03	-	-	-	-
ENSG00000197753	-0.5552	7.203e-03	-0.2539	7.312e-01	-0.4168	3.290e-02	-	-	4.119e-02	8.740e-01	-	-	-	-
ENSG00000107902	-0.4825	1.270e-03	4.031e-01	5.192e-01	-	-	-0.05684	8.408e-02	3.951e-01	1.106e-01	-0.08712	4.028e-01	-	-
ENSG00000277268	3.068e-01	8.006e-01	-0.9537	7.084e-01	-	-	-	-	-0.4179	8.396e-01	-	-	-	-
ENSG00000107187	-0.7198	5.863e-01	1.223e-01	9.670e-01	-	-	-	-	7.906e-01	7.169e-01	-	-	-	-
ENSG00000106852	-0.01892	9.559e-01	3.697e-01	7.031e-01	-	-	-	-	-0.3483	1.192e-01	-	-	-	-
ENSG00000121897	-0.2104	3.735e-01	-1.705	7.832e-02	-0.8968	1.326e-01	-	-	1.765e-01	6.503e-02	-	-	-	-
ENSG00000244968	-0.6105	3.129e-01	2.671e+00	1.669e-01	-	-	-	-	-0.3347	4.798e-02	-	-	-	-
ENSG00000105486	-0.2281	1.169e-01	-0.1958	7.563e-01	-0.2132	3.029e-01	-	-	1.114e-01	4.350e-01	-	-	-	-
ENSG00000005156	-0.4207	2.361e-03	5.494e-01	3.532e-01	-	-	-0.03348	7.533e-03	-0.04143	4.620e-01	-	-	-	-
ENSG00000174405	2.577e-01	3.988e-02	5.777e-02	9.321e-01	1.659e-01	1.595e-01	2.509e-02	5.614e-01	-0.05899	6.082e-01	-	-	-	-
ENSG00000104974	-0.3499	5.801e-04	-0.1007	7.694e-01	-0.2354	3.890e-03	7.945e-02	5.682e-04	4.255e-01	2.204e-01	-	-	-	-
ENSG00000239998	-0.3148	1.131e-02	3.317e-01	5.639e-01	-	-	1.135e-01	2.782e-07	1.548e-01	6.382e-01	-0.025	6.951e-01	-	-
ENSG00000239961	-0.5887	3.210e-03	8.532e-01	2.162e-01	-	-	-	-	7.937e-01	6.326e-02	-	-	7.294e-03	9.357e-01
ENSG00000187116	-0.3239	1.866e-02	4.663e-01	5.208e-01	-	-	1.541e-01	1.862e-08	5.208e-01	4.060e-01	3.185e-02	5.838e-01	-	-
ENSG00000244482	-0.4106	1.348e-01	-0.6981	4.457e-01	-0.5427	2.290e-01	-	-	9.578e-02	8.423e-01	-	-	1.817e-01	4.267e-02
ENSG00000204577	-0.5305	1.021e-02	-0.7244	3.505e-01	-0.6196	2.373e-02	1.051e-01	7.863e-04	-0.09747	8.245e-01	-	-	7.761e-02	3.943e-01
ENSG00000204577	-0.5305	1.021e-02	-0.7244	3.505e-01	-0.6196	2.373e-02	1.051e-01	7.863e-04	-0.09747	8.245e-01	-	-	7.761e-02	3.943e-01
ENSG00000204577	-0.5305	1.021e-02	-0.7244	3.505e-01	-0.6196	2.373e-02	1.051e-01	7.863e-04	-0.09747	8.245e-01	-	-	7.761e-02	3.943e-01
ENSG00000204577	-0.5305	1.021e-02	-0.7244	3.505e-01	-0.6196	2.373e-02	1.051e-01	7.863e-04	-0.09747	8.245e-01	-	-	7.761e-02	3.943e-01
ENSG00000186818	-0.585	9.384e-03	-0.7558	3.585e-01	-0.6634	2.252e-02	-0.0402	3.101e-01	3.986e-01	2.336e-01	-0.01897	7.937e-01	2.163e-01	1.241e-02
ENSG00000050405	-0.1227	2.903e-01	-0.9278	1.115e-01	-0.4925	1.434e-01	-0.07262	9.887e-05	1.143e-01	5.263e-01	-	-	3.736e-02	6.776e-01
ENSG00000144791	-0.09561	1.778e-01	1.105e-01	7.582e-01	-	-	-	-	6.510e-01	1.972e-03	-	-	-	-
ENSG00000230530	-0.1096	2.219e-01	-0.2667	5.589e-01	-0.1818	3.828e-01	-	-	8.881e-01	1.459e-05	-	-	-	-
ENSG00000203896	-0.6734	1.313e-04	6.660e-01	3.182e-01	-	-	-	-	3.473e-01	1.192e-02	-	-	-	-
ENSG00000182541	-0.1926	1.527e-01	-0.1499	7.594e-01	-0.173	3.658e-01	1.268e-01	1.463e-07	-0.1125	5.941e-01	-	-	-	-
ENSG00000256977	1.390e+00	3.409e-04	1.012e+00	2.895e-01	1.217e+00	1.009e-03	5.827e-02	9.254e-01	3.577e+00	1.351e-03	-	-	-	-
ENSG00000131914	7.582e-01	5.952e-01	8.842e-01	7.609e-01	8.161e-01	8.116e-01	-	-	3.945e-01	6.039e-01	-	-	-	-
ENSG00000267796	-0.7005	7.372e-02	-2.59	4.420e-02	-1.568	2.192e-02	2.913e-02	3.990e-02	4.477e-02	6.239e-01	-	-	-	-
ENSG00000205659	-0.2124	2.910e-01	7.415e-02	9.402e-01	-	-	-	-	-0.1596	9.863e-02	-	-	-	-
ENSG00000111052	-0.2777	2.188e-01	8.761e-01	3.032e-01	-	-	1.580e-01	4.360e-10	-0.2549	1.895e-01	-	-	-	-
ENSG00000104863	-1.075	3.536e-02	-0.5646	7.834e-01	-0.8406	1.271e-01	-	-	-0.2819	9.070e-02	-	-	-0.08836	3.441e-01
ENSG00000183814	4.976e-01	8.686e-03	1.939e-02	9.880e-01	2.779e-01	4.941e-02	-0.05799	7.701e-02	2.321e-01	1.472e-01	-	-	-	-
ENSG00000231721	4.235e-01	3.483e-02	6.451e-01	5.669e-01	5.253e-01	9.725e-02	6.095e-02	4.979e-05	5.327e-01	9.877e-04	-	-	-	-
ENSG00000258609	-1.106	4.205e-01	-0.7177	7.917e-01	-0.9279	6.990e-01	-	-	6.878e-01	4.714e-01	-	-	-	-
ENSG00000225194	-0.3847	4.630e-01	2.162e+00	2.370e-01	-	-	-	-	-0.1139	7.068e-01	-	-	-	-
ENSG00000179406	8.700e-01	3.474e-06	3.074e-01	7.493e-01	6.116e-01	3.608e-05	-0.02279	3.128e-01	5.285e-03	9.759e-01	-	-	-	-
ENSG00000223768	-0.2783	3.668e-01	-0.2549	7.877e-01	-0.2675	6.477e-01	-	-	3.316e-01	3.056e-02	-	-	-	-
ENSG00000237803	1.137e+00	2.007e-07	9.547e-01	4.401e-01	1.053e+00	1.523e-06	-	-	4.397e-01	8.033e-01	-	-	-	-
ENSG00000270816	-0.9365	4.786e-01	1.142e+00	6.994e-01	-	-	-	-	4.172e-01	9.417e-01	-	-	-	-
ENSG00000277142	-1.062	2.923e-01	7.583e-01	7.978e-01	-	-	-	-	1.953e-01	1.803e-01	-	-	-	-
ENSG00000246526	-0.4874	3.326e-01	-0.7294	7.569e-01	-0.5985	5.990e-01	-	-	-0.1951	5.775e-01	-	-	-	-
ENSG00000188185	2.707e-01	3.859e-01	7.533e-01	5.442e-01	4.924e-01	5.377e-01	-	-	-0.1847	1.651e-01	-	-	-	-
ENSG00000230448	-1.761	1.803e-01	2.389e-01	9.357e-01	-	-	-	-	1.364e+00	2.439e-02	-	-	-	-
ENSG00000231535	-0.5815	1.787e-01	3.802e-02	9.884e-01	-	-	-	-	4.373e-01	3.657e-01	-	-	-	-
ENSG00000280798	-0.2948	1.910e-01	1.063e+00	3.180e-01	-	-	-0.07956	4.644e-03	-0.1101	1.975e-01	-	-	-	-
ENSG00000235665	-1.271	9.010e-02	8.053e-01	7.697e-01	-	-	-	-	7.806e-01	2.649e-03	-	-	-	-
ENSG00000236790	-0.1101	4.777e-01	-0.06938	9.340e-01	-0.09141	8.062e-01	-	-	7.073e-01	7.020e-03	-	-	-	-
ENSG00000227456	-1.075	2.595e-01	-0.0941	9.746e-01	-0.6242	6.006e-01	-	-	1.339e+00	1.852e-07	-	-	-	-
ENSG00000178977	-0.3925	3.054e-02	-0.4027	7.582e-01	-0.3972	1.103e-01	6.308e-02	1.871e-09	1.961e-01	5.198e-01	-	-	-	-
ENSG00000232977	-1.287	2.637e-01	9.017e-02	9.681e-01	-	-	-	-	-0.04342	8.826e-01	-	-	-	-
ENSG00000218510	-0.5536	2.969e-03	-0.4069	6.941e-01	-0.4862	1.480e-02	1.013e-02	8.515e-01	1.317e-01	3.327e-01	-	-	-	-
ENSG00000232931	-0.04771	9.033e-01	7.478e-01	6.729e-01	-	-	-	-	3.770e-02	7.898e-01	-	-	-	-
ENSG00000255874	8.838e-01	5.926e-03	1.016e+00	4.012e-01	9.446e-01	1.674e-02	-	-	-0.06897	8.282e-01	-	-	-	-
ENSG00000236678	-2.206	1.393e-01	1.079e+00	6.767e-01	-	-	-	-	1.487e-01	9.517e-01	-	-	-	-
ENSG00000224511	-1.312	3.586e-01	1.204e+00	6.840e-01	-	-	-	-	-0.982	1.044e-01	-	-	-	-
ENSG00000235532	-0.3989	3.695e-01	-0.8352	6.276e-01	-0.5993	5.708e-01	-0.1068	3.088e-05	1.356e+00	1.333e-02	-	-	-	-
ENSG00000238121	-0.4978	1.669e-01	9.778e-01	5.944e-01	-	-	-0.04214	4.344e-02	-0.1722	6.241e-01	-	-	-	-
ENSG00000233532	4.192e-02	9.789e-01	1.193e+00	6.867e-01	5.706e-01	9.392e-01	-	-	-1.162	1.054e-02	-	-	-	-
ENSG00000224209	-1.285	2.222e-01	-0.6038	7.847e-01	-0.9719	4.789e-01	-	-	4.590e-02	9.821e-01	-	-	-	-
ENSG00000153363	1.883e-01	5.426e-01	2.029e+00	1.363e-01	1.034e+00	2.665e-01	-	-	-0.625	2.791e-02	-	-	-	-
ENSG00000132204	-1.522	7.331e-02	1.288e+00	5.875e-01	-	-	-	-	6.348e-01	1.992e-01	-	-	-	-
ENSG00000175611	-0.4224	7.691e-02	6.505e-01	5.213e-01	-	-	-	-	3.227e-04	9.975e-01	-	-	-	-
ENSG00000235641	-0.4247	6.869e-01	-0.0537	9.798e-01	-0.2543	9.395e-01	-	-	1.370e+00	5.912e-03	-	-	-	-
ENSG00000214381	3.734e-01	7.768e-01	1.125e+00	7.037e-01	7.188e-01	8.768e-01	-	-	-1.146	2.241e-01	-	-	-	-
ENSG00000250682	-0.4578	7.508e-01	3.833e-01	8.961e-01	-	-	-	-	-0.05725	9.474e-01	-	-	-	-
ENSG00000235621	-1.082	1.524e-02	-1.59	2.172e-01	-1.315	2.221e-02	-	-	9.661e-01	3.329e-01	-	-	-	-
ENSG00000248360	9.755e-01	6.151e-05	2.009e-01	8.705e-01	6.197e-01	5.802e-04	-	-	-0.1451	7.148e-01	-	-	-	-
ENSG00000196273	-5.121	1.114e-02	2.975e-01	9.199e-01	-	-	-	-	-1.978	2.297e-01	-	-	-	-
ENSG00000269220	-0.5513	2.315e-01	-0.5541	8.168e-01	-0.5526	5.040e-01	7.917e-02	3.447e-05	-0.06769	9.042e-01	-	-	-	-
ENSG00000224429	-1.304	2.339e-02	1.617e+00	5.845e-01	-	-	-	-	2.386e-01	4.915e-01	-	-	-	-
ENSG00000272274	-0.07658	9.024e-01	4.922e-01	8.201e-01	-	-	-	-	-0.143	7.678e-01	-	-	-	-
ENSG00000279770	-0.3488	8.291e-01	1.237e+00	6.758e-01	-	-	-	-	1.742e-01	5.887e-01	-	-	-	-
ENSG00000224177	-0.1685	7.579e-01	3.759e-01	8.673e-01	-	-	-0.08051	1.243e-01	-0.487	5.591e-01	-	-	-	-
ENSG00000230417	1.242e+00	4.635e-03	3.684e-01	8.664e-01	8.409e-01	2.617e-02	-	-	4.863e-01	9.017e-03	-	-	-	-
ENSG00000230417	1.242e+00	4.635e-03	3.684e-01	8.664e-01	8.409e-01	2.617e-02	-	-	4.863e-01	9.017e-03	-	-	-	-
ENSG00000215483	1.284e+00	2.951e-08	1.736e+00	5.358e-02	1.492e+00	3.363e-08	-	-	1.959e-01	4.697e-01	-	-	-	-
ENSG00000226567	-0.6971	4.765e-01	-1.27	6.144e-01	-0.9604	6.523e-01	-	-	5.074e-01	4.818e-01	-	-	-	-
ENSG00000235770	-0.1988	8.293e-01	-0.4177	8.184e-01	-0.2994	9.417e-01	-	-	1.161e+00	5.774e-02	-	-	-	-
ENSG00000248307	-0.9219	4.576e-01	-1.574	5.551e-01	-1.222	6.020e-01	-	-	1.315e+00	3.867e-01	-	-	-	-
ENSG00000223546	5.387e-01	7.436e-03	-0.3856	7.131e-01	-	-	-	-	-0.05537	4.717e-01	-	-	-	-
ENSG00000203930	-0.2356	5.349e-01	-0.07468	9.544e-01	-0.1617	8.537e-01	-	-	5.270e-01	6.673e-03	-	-	-	-
ENSG00000258701	-1.374	6.527e-02	-1.559	5.810e-01	-1.459	1.620e-01	-	-	6.447e-01	2.398e-02	-	-	-	-
ENSG00000259070	-0.5993	7.509e-02	-0.8574	4.655e-01	-0.7179	1.522e-01	1.845e-01	1.272e-05	-0.06116	8.631e-01	-	-	-	-
ENSG00000233208	9.203e-01	7.103e-02	1.197e+00	5.699e-01	1.047e+00	1.703e-01	-	-	6.783e-01	1.880e-01	-	-	-	-
ENSG00000237945	-0.3145	4.975e-02	8.945e-01	2.013e-01	-	-	-0.085	5.034e-03	1.015e+00	6.383e-03	-	-	-	-
ENSG00000179935	-1.153	2.859e-01	3.217e-01	9.134e-01	-	-	-	-	-0.5064	4.002e-02	-	-	-	-
ENSG00000205181	8.564e-03	9.831e-01	-0.9764	3.959e-01	-	-	7.085e-02	4.015e-02	-0.0004217	9.977e-01	-	-	-	-
ENSG00000261824	-0.4722	8.064e-02	-0.8351	3.015e-01	-0.6389	1.147e-01	-	-	-0.05003	5.774e-01	-	-	-	-
ENSG00000232677	-0.5874	7.052e-02	-0.7374	3.909e-01	-0.6563	1.266e-01	-0.07348	5.738e-02	3.891e-02	6.180e-01	-	-	-	-
ENSG00000263753	3.592e-03	9.742e-01	4.847e-02	9.369e-01	2.420e-02	9.961e-01	-	-	1.270e-01	1.575e-01	-	-	-	-
ENSG00000265933	-1.016	6.162e-01	1.417e+00	6.320e-01	-	-	-	-	3.678e-01	8.974e-01	-	-	-	-
ENSG00000179136	-0.2266	8.737e-01	7.260e-01	7.822e-01	-	-	-	-	7.877e-01	3.927e-01	-	-	-	-
ENSG00000237854	1.345e+00	3.964e-08	3.214e-01	8.463e-01	8.746e-01	6.110e-07	-	-	6.138e-01	3.691e-02	-	-	-	-
ENSG00000215190	-0.5227	2.150e-01	-2.57	1.813e-01	-1.463	1.655e-01	-	-	-0.07573	5.808e-01	-	-	-	-
ENSG00000245870	-1.102	4.085e-01	1.731e+00	5.583e-01	-	-	-	-	6.082e-01	8.170e-01	-	-	-	-
ENSG00000224074	-1.174	4.395e-01	-0.1492	9.598e-01	-0.7035	7.859e-01	-	-	1.405e+00	3.563e-02	-	-	-	-
ENSG00000226808	-0.1739	7.113e-01	-0.2175	8.887e-01	-0.194	9.221e-01	-	-	1.217e-01	8.518e-01	-	-	-	-
ENSG00000285294	-0.1117	9.106e-01	9.733e-02	9.709e-01	-	-	-	-	-0.1046	7.058e-01	-	-	-	-
ENSG00000245060	-0.2943	3.315e-02	2.534e-01	7.253e-01	-	-	2.783e-02	5.534e-02	3.118e-01	3.205e-02	-	-	-	-
ENSG00000231177	-0.6234	3.261e-01	5.048e-01	7.756e-01	-	-	-0.02936	4.622e-01	2.889e-01	1.630e-01	-	-	-	-
ENSG00000230417	1.242e+00	4.635e-03	3.684e-01	8.664e-01	8.409e-01	2.617e-02	-	-	4.863e-01	9.017e-03	-	-	-	-
ENSG00000230417	1.242e+00	4.635e-03	3.684e-01	8.664e-01	8.409e-01	2.617e-02	-	-	4.863e-01	9.017e-03	-	-	-	-
ENSG00000229404	-1.957	3.601e-02	1.713e+00	5.415e-01	-	-	-	-	4.347e-01	7.306e-01	-	-	-	-
ENSG00000245164	-0.1857	3.184e-01	5.631e-01	5.185e-01	-	-	-0.07029	6.185e-04	-0.02741	9.700e-01	-	-	-	-
ENSG00000224914	9.587e-01	3.983e-09	-0.0942	9.034e-01	-	-	-	-	-0.1501	3.010e-01	-	-	-	-
ENSG00000232229	-1.07	1.275e-01	-0.4035	8.252e-01	-0.7638	3.422e-01	-	-	2.152e-02	9.357e-01	-	-	-	-
ENSG00000232139	3.914e-01	6.320e-01	1.521e+00	4.937e-01	9.104e-01	6.754e-01	-	-	1.273e+00	5.966e-02	-	-	-	-
ENSG00000277147	-0.3713	8.346e-03	3.208e-01	5.190e-01	-	-	-	-	7.804e-02	5.067e-01	-	-	-	-
ENSG00000241163	-0.5289	1.186e-02	6.324e-02	9.404e-01	-	-	7.716e-02	2.429e-03	8.163e-01	1.245e-02	-	-	-	-
ENSG00000239589	-0.8004	6.830e-01	2.098e+00	4.411e-01	-	-	-	-	-0.1844	9.742e-01	-	-	-	-
ENSG00000242759	-1.151	4.929e-02	9.138e-01	4.608e-01	-	-	-	-	1.074e-01	5.420e-01	-	-	-	-
ENSG00000233058	-0.2634	6.861e-01	5.873e-01	7.424e-01	-	-	-	-	-0.1109	4.395e-01	-	-	-	-
ENSG00000240875	1.216e-01	8.137e-01	5.990e-01	8.394e-01	3.409e-01	9.434e-01	-0.06709	2.115e-01	-0.1828	5.695e-01	-	-	-	-
ENSG00000214145	-0.548	5.470e-01	-0.1135	9.667e-01	-0.3484	8.657e-01	-	-	1.900e-01	7.122e-01	-	-	-	-
ENSG00000281852	-0.3867	3.896e-01	-0.8551	6.152e-01	-0.6019	5.821e-01	-	-	-0.1077	7.755e-01	-	-	-	-
ENSG00000233093	1.068e+00	8.039e-09	-0.8267	4.124e-01	-	-	-0.13	3.363e-04	5.153e-01	4.975e-01	-	-	-	-
ENSG00000235703	-0.06562	8.954e-01	1.427e+00	5.162e-01	-	-	-	-	4.471e-02	7.567e-01	-	-	-	-
ENSG00000231711	-0.6095	2.785e-01	7.447e-01	7.317e-01	-	-	-	-	3.482e-01	1.640e-01	-	-	-	-
ENSG00000246100	8.633e-02	9.183e-01	1.826e+00	5.003e-01	8.855e-01	8.168e-01	-	-	-0.2258	2.925e-01	-	-	-	-
ENSG00000246898	-0.1859	7.375e-01	2.017e-01	9.317e-01	-	-	-	-	-1.715	1.501e-02	-	-	-	-
ENSG00000281005	-0.05988	8.731e-01	-0.6101	6.715e-01	-0.3126	8.993e-01	1.055e-01	2.299e-13	3.414e-01	1.271e-01	-	-	-	-
ENSG00000259134	-0.543	5.073e-01	9.795e-01	6.703e-01	-	-	-	-	9.313e-01	6.068e-02	-	-	-	-
ENSG00000247982	-1.142	9.198e-10	-1.101	9.640e-02	-1.123	2.141e-09	-	-	3.396e-01	1.602e-01	-	-	-	-
ENSG00000259150	6.412e-01	6.427e-01	-0.1415	9.579e-01	-	-	-	-	8.206e-01	7.903e-01	-	-	-	-
ENSG00000226091	-1.479	4.608e-03	4.344e-02	9.801e-01	-	-	-	-	1.297e-01	5.026e-01	-	-	-	-
ENSG00000235314	-0.814	9.351e-07	-0.3781	5.432e-01	-0.6138	7.869e-06	-	-	2.695e-01	9.870e-02	-	-	-	-
ENSG00000242516	7.200e-01	8.218e-02	-0.6222	5.928e-01	-	-	-	-	-0.3083	5.241e-01	-	-	-	-
ENSG00000204054	1.895e-01	1.093e-01	-0.1387	8.105e-01	-	-	-	-	3.246e-01	9.661e-03	-	-	-	-
ENSG00000246430	-0.8314	2.315e-01	-1.371	6.052e-01	-1.079	4.154e-01	-	-	1.512e+00	3.880e-01	-	-	-	-
ENSG00000242258	-1.255	5.833e-03	-1.234	5.793e-01	-1.245	2.261e-02	-0.07728	6.788e-02	-0.6311	6.193e-01	-	-	-	-
ENSG00000230724	1.232e+00	1.722e-04	1.709e-01	9.044e-01	7.447e-01	1.522e-03	-	-	2.908e-02	8.834e-01	-	-	-	-
ENSG00000282508	5.209e-01	1.100e-03	1.110e+00	1.240e-01	7.914e-01	1.351e-03	-	-	2.477e-02	9.100e-01	-	-	-	-
ENSG00000182648	4.030e-01	1.152e-01	1.417e-01	9.058e-01	2.830e-01	3.403e-01	-	-	-0.2855	1.498e-02	-	-	-	-
ENSG00000244041	1.307e+00	4.331e-14	1.974e-01	7.473e-01	7.971e-01	1.038e-12	9.255e-03	6.781e-01	1.574e-01	2.451e-01	-	-	-	-
ENSG00000228495	-1.132	3.227e-02	-0.5046	7.274e-01	-0.8439	1.115e-01	-0.2036	1.461e-03	-0.1131	7.798e-01	-	-	-	-
ENSG00000224582	-3.935	5.215e-03	2.268e-01	9.245e-01	-	-	-	-	-0.1113	9.839e-01	-	-	-	-
ENSG00000272523	1.302e+00	8.168e-03	8.787e-01	7.252e-01	1.107e+00	3.630e-02	-	-	-0.08289	8.660e-01	-	-	-	-
ENSG00000248698	6.735e-01	5.211e-01	2.690e+00	2.812e-01	1.600e+00	4.279e-01	-	-	-0.6683	3.637e-01	-	-	-	-
ENSG00000249307	1.327e+00	7.596e-11	1.270e+00	1.848e-01	1.301e+00	3.648e-10	-	-	7.423e-01	5.928e-02	-	-	-	-
ENSG00000212694	1.260e+00	2.873e-11	6.072e-01	5.899e-01	9.599e-01	4.372e-10	-0.03855	1.118e-01	4.190e-01	1.583e-03	-	-	-	-
ENSG00000175772	-0.4115	4.575e-01	9.425e-01	5.262e-01	-	-	-	-	4.822e-02	8.593e-01	-	-	-	-
ENSG00000226673	-1.309	3.156e-01	2.533e-01	9.281e-01	-	-	-	-	1.748e+00	1.532e-02	-	-	-	-
ENSG00000163364	-0.3887	4.966e-01	1.405e-01	9.272e-01	-	-	-	-	-0.584	1.391e-01	-	-	-	-
ENSG00000205054	6.845e-02	9.680e-01	-0.4463	8.801e-01	-	-	-	-	1.159e+00	3.921e-01	-	-	-	-
ENSG00000279873	-0.8722	2.910e-01	4.135e-02	9.889e-01	-	-	1.340e-01	2.554e-15	7.368e-01	3.264e-02	-	-	-	-
ENSG00000281162	-0.2311	6.443e-01	8.295e-01	6.698e-01	-	-	-	-	8.044e-01	1.988e-01	-	-	-	-
ENSG00000228794	-0.2558	9.359e-02	9.278e-01	1.536e-01	-	-	-0.04914	4.169e-04	-0.1451	2.155e-01	-	-	-	-
ENSG00000236423	9.619e-01	6.030e-02	1.217e+00	6.808e-01	1.079e+00	1.721e-01	-	-	1.123e+00	8.237e-03	-	-	-	-
ENSG00000233791	-0.5766	5.706e-01	-1.083	7.144e-01	-0.8093	7.734e-01	-	-	1.117e-01	8.318e-01	-	-	-	-
ENSG00000233621	1.007e+00	7.105e-05	-0.9743	3.855e-01	-	-	-	-	1.003e-01	6.705e-01	-	-	-	-
ENSG00000274020	7.860e-01	1.097e-06	5.704e-01	4.738e-01	6.869e-01	8.039e-06	-	-	8.703e-02	5.114e-01	-	-	-	-
ENSG00000236963	8.254e-02	9.509e-01	4.157e-01	8.882e-01	2.356e-01	9.873e-01	-	-	2.397e-01	3.178e-01	-	-	-	-
ENSG00000272419	-0.0842	6.305e-01	-0.3427	6.483e-01	-0.2029	7.744e-01	-	-	6.715e-02	6.312e-01	-	-	-	-
ENSG00000258867	-0.3227	5.847e-01	4.127e-03	9.980e-01	-	-	-	-	3.296e-01	5.689e-01	-	-	-	-
ENSG00000229671	7.078e-01	2.317e-01	9.087e-02	9.755e-01	4.244e-01	5.621e-01	-	-	2.269e-01	7.553e-01	-	-	-	-
ENSG00000231346	-0.1849	7.246e-01	1.829e-02	9.941e-01	-	-	-	-	3.208e-01	4.429e-01	-	-	-	-
ENSG00000253807	-0.2908	7.795e-01	-0.259	9.283e-01	-0.2762	9.577e-01	-	-	-0.1143	7.794e-01	-	-	-	-
ENSG00000281404	3.117e-01	5.592e-01	2.526e+00	3.834e-01	1.329e+00	5.445e-01	-	-	3.549e-01	3.495e-02	-	-	-	-
ENSG00000245937	-0.4335	1.311e-03	3.087e-01	6.177e-01	-	-	-	-	-0.1363	1.243e-01	-	-	-	-
ENSG00000234199	8.062e-02	9.394e-01	-0.1692	9.544e-01	-	-	9.794e-02	1.451e-03	-0.7648	3.370e-01	-	-	-	-
ENSG00000248441	-0.832	7.019e-02	-0.9724	4.769e-01	-0.8965	1.472e-01	-	-	3.099e-04	9.988e-01	-	-	-	-
ENSG00000231817	-0.01616	9.868e-01	-2.012	4.964e-01	-0.9329	8.394e-01	-	-	-0.07939	9.711e-01	-	-	-	-
ENSG00000228980	-0.7501	4.765e-01	-0.5778	7.942e-01	-0.671	7.462e-01	-	-	-0.04653	9.795e-01	-	-	-	-
ENSG00000223715	-2.323	2.681e-02	-0.6038	8.225e-01	-1.533	1.062e-01	-	-	-1.462	1.044e-01	-	-	-	-
ENSG00000271856	1.781e-01	2.011e-01	-0.851	2.178e-01	-	-	-	-	-0.2428	8.098e-01	-	-	-	-
ENSG00000251219	5.872e-01	4.601e-01	4.120e-01	8.893e-01	5.068e-01	7.748e-01	-	-	-0.4532	8.148e-01	-	-	-	-
ENSG00000251636	1.493e+00	1.830e-04	2.607e-01	9.298e-01	9.272e-01	1.647e-03	-	-	-	-	-	-	-	-
ENSG00000280734	-0.643	2.706e-02	-0.7318	5.788e-01	-0.6838	8.077e-02	-	-	2.389e-01	3.717e-01	-	-	-	-
ENSG00000270547	8.001e-01	4.741e-01	2.642e-01	9.289e-01	5.539e-01	8.015e-01	-	-	1.190e+00	1.604e-01	-	-	-	-
ENSG00000267252	-0.4942	6.216e-01	3.912e-01	8.786e-01	-	-	-	-	2.024e-01	9.717e-01	-	-	-	-
ENSG00000224957	-0.2216	8.750e-01	5.466e-01	7.252e-01	-	-	-	-	2.604e-01	2.620e-01	-	-	-	-
ENSG00000203999	-0.3274	6.981e-01	3.153e-01	8.895e-01	-	-	-	-	-0.1278	6.871e-01	-	-	-	-
ENSG00000231742	8.566e-01	3.871e-01	1.324e-01	9.643e-01	5.239e-01	7.411e-01	-	-	1.253e-02	9.701e-01	-	-	-	-
ENSG00000235437	-0.2125	2.039e-01	-0.1251	8.934e-01	-0.1723	4.923e-01	-0.05692	5.367e-03	-0.02928	7.217e-01	-	-	-	-
ENSG00000230317	-1.873	1.200e-01	-0.1765	9.433e-01	-1.094	3.598e-01	-0.08131	4.500e-02	1.990e-01	4.939e-01	-	-	-	-
ENSG00000204792	-0.6403	1.822e-01	1.261e+00	4.226e-01	-	-	-	-	-0.5601	3.707e-01	-	-	-	-
ENSG00000251396	-0.3909	5.991e-01	-0.6717	6.840e-01	-0.5199	7.753e-01	-	-	5.194e-01	1.864e-02	-	-	-	-
ENSG00000231453	-2.98	1.881e-02	-0.02892	9.922e-01	-1.625	9.297e-02	-	-	3.609e-02	9.450e-01	-	-	-	-
ENSG00000228262	-0.6502	4.744e-01	-0.8023	7.501e-01	-0.72	7.235e-01	-	-	1.331e-01	8.556e-01	-	-	-	-
ENSG00000250331	3.665e-01	7.045e-01	-0.3306	8.760e-01	-	-	-0.01711	9.666e-01	-0.7456	2.388e-01	-	-	-	-
ENSG00000228918	3.029e-03	9.975e-01	4.303e-01	8.526e-01	1.993e-01	9.882e-01	-	-	-0.5617	1.863e-01	-	-	-	-
ENSG00000214837	5.858e-01	1.922e-03	-0.9374	5.944e-01	-	-	-	-	2.031e-01	2.473e-01	-	-	-	-
ENSG00000215866	-1.052	4.353e-01	1.799e-01	9.516e-01	-	-	-	-	5.851e-01	1.764e-01	-	-	-	-
ENSG00000235172	3.133e-02	9.649e-01	-0.6949	7.860e-01	-	-	8.138e-03	9.647e-01	4.549e-01	6.220e-01	-	-	-	-
ENSG00000236922	-0.9847	4.892e-01	-0.2925	9.212e-01	-0.6668	8.098e-01	-	-	1.455e-01	6.930e-01	-	-	-	-
ENSG00000237491	-0.3944	4.231e-01	-1.628	3.307e-01	-0.9612	4.151e-01	-	-	-0.2242	8.565e-02	-	-	-	-
ENSG00000238113	-0.7159	2.114e-02	-0.7153	5.678e-01	-0.7156	6.509e-02	9.633e-02	1.857e-03	2.007e-01	2.930e-01	-	-	-	-
ENSG00000253898	1.331e+00	2.331e-03	-0.4805	8.710e-01	-	-	-	-	2.609e-01	9.635e-01	-	-	-	-
ENSG00000235166	-0.5125	7.295e-01	1.012e+00	7.219e-01	-	-	-	-	-0.5661	8.689e-01	-	-	-	-
ENSG00000266554	-0.3281	8.746e-01	-1.234	6.767e-01	-0.7443	9.022e-01	-	-	-0.08921	8.976e-01	-	-	-	-
ENSG00000221949	-0.4312	5.269e-01	-0.05533	9.845e-01	-0.2586	8.592e-01	-	-	4.586e-01	1.085e-01	-	-	-	-
ENSG00000270164	-1.072	1.761e-01	1.125e+00	6.466e-01	-	-	-	-	6.512e-01	1.321e-01	-	-	-	-
ENSG00000253686	-0.4749	7.777e-01	5.481e-01	8.404e-01	-	-	-	-	3.373e-01	4.110e-01	-	-	-	-
ENSG00000285094	3.911e-01	6.856e-01	1.789e+00	3.349e-01	1.033e+00	5.674e-01	-	-	-0.2195	9.530e-01	-	-	-	-
ENSG00000258583	1.786e-01	8.617e-01	8.747e-01	7.173e-01	4.983e-01	9.154e-01	-	-	-0.7843	2.965e-01	-	-	-	-
ENSG00000229613	-0.6007	6.753e-01	-0.6477	8.267e-01	-0.6223	8.837e-01	-	-	-0.5997	5.559e-01	-	-	-	-
ENSG00000233901	-0.2343	4.705e-01	-0.7346	6.589e-01	-0.4641	6.731e-01	-	-	-0.08367	6.140e-01	-	-	-	-
ENSG00000234506	-0.3835	1.039e-01	-0.6838	5.411e-01	-0.5214	2.180e-01	-	-	-0.435	9.392e-01	-	-	-	-
ENSG00000213888	1.289e+00	1.168e-03	-1.726	2.959e-01	-	-	-	-	-0.09969	5.065e-01	-	-	-	-
ENSG00000234948	-0.3715	5.734e-01	2.799e-01	8.737e-01	-	-	-	-	-0.1756	8.433e-01	-	-	-	-
ENSG00000225872	-2.366	1.161e-01	4.906e-02	9.861e-01	-	-	-	-	3.384e-01	1.384e-01	-	-	-	-
ENSG00000267014	-2.348	6.008e-02	-0.2117	9.430e-01	-1.367	2.193e-01	-	-	8.857e-04	9.984e-01	-	-	-	-
ENSG00000236882	-1.809	1.805e-01	4.781e-01	8.716e-01	-	-	-	-	-0.5956	8.613e-02	-	-	-	-
ENSG00000146521	-0.8852	3.885e-01	1.266e-01	9.641e-01	-	-	-	-	-1.54	7.974e-02	-	-	-	-
ENSG00000196741	2.396e-01	6.713e-01	4.917e-02	9.867e-01	1.521e-01	9.352e-01	-	-	7.502e-01	3.531e-03	-	-	-	-
ENSG00000261008	4.166e-01	1.087e-01	-0.08173	9.606e-01	-	-	-0.08139	2.568e-02	4.151e-05	9.998e-01	-	-	-	-
ENSG00000272888	4.038e-01	2.077e-08	-0.2032	6.648e-01	-	-	-	-	2.755e-01	1.431e-02	-	-	-	-
ENSG00000214900	-0.4815	2.237e-02	-0.2543	7.702e-01	-0.3772	8.720e-02	-	-	1.335e-01	5.704e-01	-	-	-	-
ENSG00000205611	1.735e-01	8.348e-01	2.613e-01	9.208e-01	2.138e-01	9.709e-01	-	-	5.649e-03	9.847e-01	-	-	-	-
ENSG00000164385	-2.664	7.740e-02	7.701e-01	7.947e-01	-	-	-	-	3.949e-02	8.791e-01	-	-	-	-
ENSG00000272138	-1.378	3.187e-01	5.917e-02	9.841e-01	-	-	-	-	8.539e-01	1.401e-01	-	-	-	-
ENSG00000257242	-0.6047	3.627e-01	2.947e-01	8.651e-01	-	-	2.592e-02	4.805e-01	-0.0762	8.637e-01	-	-	-	-
ENSG00000286785	-0.9706	5.209e-01	-0.2387	9.354e-01	-0.6344	8.376e-01	-	-	-0.1505	7.316e-01	-	-	-	-
ENSG00000227508	-0.704	1.291e-01	3.456e-01	8.580e-01	-	-	-	-	6.646e-01	4.258e-01	-	-	-	-
ENSG00000238099	-0.2219	7.847e-01	1.398e+00	5.462e-01	-	-	-	-	-0.1408	8.006e-01	-	-	-	-
ENSG00000280081	-1.398	3.925e-02	1.152e+00	4.757e-01	-	-	-	-	5.595e-01	6.575e-01	-	-	-	-
ENSG00000225331	-0.8082	1.466e-01	-0.9981	6.137e-01	-0.8954	3.067e-01	-	-	-0.3866	3.546e-01	-	-	-	-
ENSG00000237989	-0.3061	6.547e-01	8.302e-01	5.291e-01	-	-	-	-	1.158e+00	1.741e-03	-	-	-	-
ENSG00000237484	8.580e-01	1.694e-07	1.069e+00	2.662e-01	9.549e-01	8.079e-07	-	-	5.061e-01	3.489e-01	-	-	-	-
ENSG00000236532	-0.1624	8.823e-01	-1.136	7.012e-01	-0.6095	9.157e-01	-	-	-0.2216	6.137e-01	-	-	-	-
ENSG00000226715	-0.9632	9.842e-02	5.041e-01	6.248e-01	-	-	-	-	3.956e-02	9.508e-01	-	-	-	-
ENSG00000279082	6.778e-02	9.355e-01	-0.07347	9.726e-01	-	-	-	-	1.214e+00	6.910e-03	-	-	-	-
ENSG00000226203	-1.324	2.530e-01	6.754e-01	7.186e-01	-	-	-	-	4.360e-01	9.391e-01	-	-	-	-
ENSG00000231437	1.480e+00	1.888e-07	-0.3539	8.010e-01	-	-	-	-	2.507e-01	3.438e-01	-	-	-	-
ENSG00000234184	-0.7832	4.423e-03	4.292e-01	6.428e-01	-	-	-	-	-	-	-	-	-	-
ENSG00000232046	1.031e+00	8.113e-02	1.508e+00	6.102e-01	1.250e+00	1.983e-01	-	-	6.810e-01	8.157e-01	-	-	-	-
ENSG00000236008	-0.7043	1.584e-01	1.605e-01	9.052e-01	-	-	-	-	5.161e-01	5.201e-02	-	-	-	-
ENSG00000224137	-0.6654	7.449e-03	4.834e-02	9.684e-01	-	-	-	-	5.249e-01	9.267e-01	-	-	-	-
ENSG00000265485	-0.4114	5.551e-01	1.857e-01	9.185e-01	-	-	-	-	7.381e-01	1.597e-01	-	-	-	-
ENSG00000236653	9.026e-01	1.098e-01	1.195e+00	5.196e-01	1.037e+00	2.205e-01	-	-	2.137e-01	5.763e-01	-	-	-	-
ENSG00000234663	-0.9572	9.397e-04	-0.5986	4.905e-01	-0.7925	4.002e-03	-	-	3.883e-01	4.982e-01	-	-	-	-
ENSG00000280721	-0.4697	3.666e-01	-0.444	8.751e-01	-0.4579	6.856e-01	-	-	7.009e-01	2.875e-01	-	-	-	-
ENSG00000260804	-0.2694	3.032e-01	4.921e-01	6.243e-01	-	-	-	-	-0.3811	5.106e-02	-	-	-	-
ENSG00000256637	-0.1719	8.809e-01	1.395e-01	9.611e-01	-	-	-	-	8.412e-01	3.835e-02	-	-	-	-
ENSG00000204283	-0.7445	3.662e-01	-0.2568	9.059e-01	-0.5205	6.978e-01	-	-	6.306e-01	3.547e-01	-	-	-	-
ENSG00000262772	-1.375	3.989e-01	2.004e+00	4.752e-01	-	-	-	-	-0.2662	6.439e-01	-	-	-	-
ENSG00000225548	-2.83	1.521e-02	-0.1731	9.534e-01	-1.61	7.590e-02	-	-	6.491e-01	9.094e-01	-	-	-	-
ENSG00000260019	8.912e-01	2.785e-02	2.933e-01	8.970e-01	6.166e-01	1.171e-01	-	-	3.283e-01	4.860e-01	-	-	-	-
ENSG00000204277	-1.36	4.436e-01	5.673e-01	8.480e-01	-	-	-	-	8.566e-01	4.295e-01	-	-	-	-
ENSG00000239440	2.256e-01	8.472e-01	-0.3824	8.971e-01	-	-	-	-	-0.8816	3.296e-01	-	-	-	-
ENSG00000283646	-0.05046	9.715e-01	1.320e+00	6.106e-01	-	-	1.834e-01	7.187e-03	-0.2637	5.535e-01	-	-	-	-
ENSG00000242671	-0.4406	7.326e-01	-0.3209	8.832e-01	-0.3856	9.287e-01	-	-	3.640e-01	8.419e-01	-	-	-	-
ENSG00000260902	-1.614	1.640e-01	7.794e-01	7.922e-01	-	-	-	-	1.027e+00	2.139e-01	-	-	-	-
ENSG00000234548	6.311e-01	6.433e-01	-0.8301	7.649e-01	-	-	-	-	4.241e-01	9.407e-01	-	-	-	-
ENSG00000249846	2.107e-01	7.239e-01	2.006e+00	4.236e-01	1.035e+00	6.692e-01	-	-	1.087e-02	9.691e-01	-	-	-	-
ENSG00000224153	-0.05136	9.691e-01	4.800e-02	9.849e-01	-	-	-	-	8.804e-01	1.135e-02	-	-	-	-
ENSG00000240567	2.816e-01	8.145e-01	-0.3648	9.019e-01	-	-	-	-	-0.4711	6.145e-01	-	-	-	-
ENSG00000223387	-0.8557	5.178e-01	-0.3402	9.085e-01	-0.6189	8.252e-01	-0.2037	7.818e-03	-0.2244	7.393e-01	-	-	-	-
ENSG00000267719	-0.7052	4.965e-01	3.799e-02	9.851e-01	-	-	-	-	1.285e-01	8.768e-01	-	-	-	-
ENSG00000272282	-0.6332	1.798e-01	7.032e-01	7.664e-01	-	-	-	-	-0.3559	9.342e-01	-	-	-	-
ENSG00000237057	3.549e-01	8.026e-01	7.723e-02	9.792e-01	2.274e-01	9.752e-01	-	-	7.223e-01	8.000e-01	-	-	-	-
ENSG00000226101	-0.8347	5.350e-01	-0.656	8.246e-01	-0.7526	8.022e-01	-	-	7.467e-01	1.227e-01	-	-	-	-
ENSG00000253490	-1.754	9.262e-02	-1.274	6.563e-01	-1.534	2.310e-01	-	-	-0.05765	9.785e-01	-	-	-	-
ENSG00000278214	-0.7168	5.483e-01	-1.461	6.216e-01	-1.058	7.077e-01	-	-	2.217e-01	6.887e-01	-	-	-	-
ENSG00000250490	-0.3515	6.747e-01	3.728e-01	8.997e-01	-	-	-	-	3.172e-01	1.980e-01	-	-	-	-
ENSG00000253199	1.359e+00	2.960e-01	1.173e+00	6.510e-01	1.274e+00	5.100e-01	-	-	9.868e-01	2.546e-02	-	-	-	-
ENSG00000232190	-0.7447	6.180e-01	2.413e+00	1.470e-01	-	-	-	-	5.020e-01	3.632e-01	-	-	-	-
ENSG00000262097	-0.8537	5.842e-03	-0.03747	9.807e-01	-0.4788	3.530e-02	-	-	1.621e+00	1.578e-05	-	-	-	-
ENSG00000250387	-0.3922	6.365e-01	1.068e+00	5.437e-01	-	-	-	-	-0.6985	1.112e-01	-	-	-	-
ENSG00000245812	1.172e-01	9.093e-01	-0.09342	9.729e-01	-	-	-0.1312	7.565e-02	-0.05489	9.416e-01	-	-	-	-
ENSG00000258476	-0.5784	2.585e-01	-0.117	9.477e-01	-0.3664	5.896e-01	2.882e-01	4.807e-14	8.026e-02	7.796e-01	-	-	-	-
ENSG00000253279	-2.557	4.362e-02	-0.1422	9.585e-01	-1.448	1.745e-01	-	-	5.878e-01	9.179e-01	-	-	-	-
ENSG00000204650	-0.5947	1.836e-02	6.866e-02	9.406e-01	-	-	-0.08443	9.775e-07	9.285e-02	3.511e-01	-	-	-	-
ENSG00000245662	4.905e-01	1.856e-01	9.613e-01	4.498e-01	7.067e-01	2.908e-01	-	-	-0.03635	9.865e-01	-	-	-	-
ENSG00000254689	-0.2205	9.056e-01	1.859e+00	5.016e-01	-	-	-	-	9.343e-02	8.780e-01	-	-	-	-
ENSG00000260192	-0.09805	8.379e-01	-0.6905	6.079e-01	-0.3702	8.530e-01	-	-	-0.2092	8.833e-01	-	-	-	-
ENSG00000237638	-0.7931	3.194e-03	-1.237	2.376e-01	-0.9971	6.210e-03	-0.05138	1.118e-01	-0.2594	1.502e-01	-	-	-	-
ENSG00000235731	-0.9518	3.958e-01	4.002e-01	8.924e-01	-	-	-	-	7.377e-02	8.333e-01	-	-	-	-
ENSG00000259664	-1.492	6.224e-02	-0.1956	8.870e-01	-0.8963	2.151e-01	-	-	-	-	-	-	-	-
ENSG00000260792	1.423e+00	3.693e-05	8.961e-01	6.717e-01	1.181e+00	2.878e-04	-	-	7.236e-02	8.170e-01	-	-	-	-
ENSG00000258819	-0.782	2.544e-01	-1.969	3.880e-01	-1.327	3.273e-01	1.713e-01	1.185e-05	8.371e-01	8.921e-02	-	-	-	-
ENSG00000257556	-0.1774	9.005e-01	-1.023	7.295e-01	-0.566	9.330e-01	-	-	-0.268	2.369e-01	-	-	-	-
ENSG00000258912	1.452e-02	9.917e-01	7.997e-01	7.870e-01	3.752e-01	9.739e-01	-	-	-0.5636	3.057e-01	-	-	-	-
ENSG00000258038	-0.6017	5.457e-01	4.470e-01	8.478e-01	-	-	-	-	-0.6757	3.628e-01	-	-	-	-
ENSG00000275294	1.238e+00	1.279e-02	-0.06986	9.812e-01	-	-	-	-	-	-	-	-	-	-
ENSG00000214043	-0.1907	8.747e-01	-1.851	4.178e-01	-0.9532	7.334e-01	-	-	-0.3074	3.520e-01	-	-	-	-
ENSG00000259448	-0.6055	3.573e-01	-0.1262	9.631e-01	-0.3854	7.112e-01	-	-	-0.6002	9.711e-03	-	-	-	-
ENSG00000180712	-0.5128	4.389e-01	-0.2488	9.330e-01	-0.3916	7.751e-01	1.348e-01	2.889e-03	5.484e-01	3.865e-01	-	-	-	-
ENSG00000274659	-3.881	5.446e-03	1.159e-01	9.683e-01	-	-	-	-	2.169e-01	4.683e-01	-	-	-	-
ENSG00000250742	3.515e-01	6.961e-01	1.600e+00	4.258e-01	9.248e-01	6.569e-01	-	-	9.559e-01	3.809e-03	-	-	-	-
ENSG00000251301	1.135e+00	2.154e-13	-0.3592	7.154e-01	-	-	-	-	4.344e-01	6.685e-01	-	-	-	-
ENSG00000214039	-0.2041	8.733e-01	1.182e+00	6.772e-01	-	-	-	-	-0.308	4.421e-01	-	-	-	-
ENSG00000255760	-0.8683	2.061e-01	5.619e-01	8.493e-01	-	-	1.047e-01	3.171e-03	-0.9902	3.401e-01	-	-	-	-
ENSG00000248740	-0.4774	7.075e-01	6.823e-01	8.157e-01	-	-	-	-	3.781e-01	9.471e-01	-	-	-	-
ENSG00000248810	-0.4171	9.263e-02	-1.456	1.390e-01	-0.8942	6.890e-02	3.765e-02	6.862e-01	6.709e-01	1.870e-01	-	-	-	-
ENSG00000250754	-1.186	2.394e-01	1.642e+00	4.714e-01	-	-	-	-	4.806e-01	9.328e-01	-	-	-	-
ENSG00000256115	-2.042	1.077e-01	6.718e-01	8.204e-01	-	-	-	-	-0.3578	9.323e-01	-	-	-	-
ENSG00000256039	-0.4515	2.489e-01	-0.07175	9.546e-01	-0.2771	5.790e-01	-	-	6.156e-01	4.810e-01	-	-	-	-
ENSG00000215241	-0.5351	5.495e-01	1.872e+00	4.876e-01	-	-	-	-	-0.283	1.980e-01	-	-	-	-
ENSG00000245017	8.762e-02	8.946e-01	-1.231	5.578e-01	-	-	-0.06087	1.445e-01	-0.06327	9.486e-01	-	-	-	-
ENSG00000225231	1.112e+00	6.248e-02	4.499e-01	8.598e-01	8.079e-01	2.108e-01	-	-	1.269e-02	9.811e-01	-	-	-	-
ENSG00000223914	-0.6522	5.053e-01	2.566e-01	9.300e-01	-	-	-	-	4.579e-01	4.436e-01	-	-	-	-
ENSG00000248685	7.038e-01	7.489e-02	1.599e+00	4.247e-01	1.115e+00	1.415e-01	-	-	4.887e-01	6.609e-01	-	-	-	-
ENSG00000249896	-1.478	1.511e-01	-0.1412	9.518e-01	-0.8642	4.226e-01	-	-	3.951e-02	8.543e-01	-	-	-	-
ENSG00000230943	-0.2694	7.306e-01	-0.6724	8.203e-01	-0.4545	9.061e-01	-	-	1.970e-01	9.678e-01	-	-	-	-
ENSG00000254486	4.566e-02	9.741e-01	-0.7855	7.455e-01	-	-	-	-	7.609e-01	7.871e-01	-	-	-	-
ENSG00000235781	1.124e+00	1.011e-02	-0.2579	9.255e-01	-	-	-	-	1.938e+00	9.004e-02	-	-	-	-
ENSG00000229536	-1.838	2.250e-01	1.407e+00	4.767e-01	-	-	-	-	5.289e-01	2.694e-01	-	-	-	-
ENSG00000228742	8.853e-01	7.158e-02	-0.6984	7.755e-01	-	-	-	-	-0.0006913	9.998e-01	-	-	-	-
ENSG00000230587	-1.136	7.208e-02	-0.6799	7.851e-01	-0.9268	2.191e-01	-	-	-0.6802	5.238e-02	-	-	-	-
ENSG00000223764	-1.171	3.826e-01	-0.9539	6.644e-01	-1.071	6.024e-01	-	-	6.671e-02	8.195e-01	-	-	-	-
ENSG00000273142	-0.1545	8.458e-01	1.547e+00	5.643e-01	-	-	-	-	2.176e-01	4.549e-01	-	-	-	-
ENSG00000284693	5.766e-01	3.274e-01	-0.8199	6.992e-01	-	-	-	-	-0.4184	1.445e-01	-	-	-	-
ENSG00000226791	-0.9653	9.859e-02	-1.45	3.402e-01	-1.188	1.474e-01	-0.08133	1.743e-05	1.265e-01	7.219e-01	-	-	-	-
ENSG00000251432	7.879e-01	4.742e-03	-0.7243	6.954e-01	-	-	-0.02063	7.000e-01	-0.003748	9.870e-01	-	-	-	-
ENSG00000215244	-0.003999	9.962e-01	-0.1094	9.705e-01	-0.05241	9.994e-01	-	-	-0.4841	1.084e-01	-	-	-	-
ENSG00000264404	-0.572	6.503e-01	-1.366	6.445e-01	-0.9366	7.836e-01	-	-	-0.7629	3.490e-01	-	-	-	-
ENSG00000285737	-0.2643	6.055e-01	1.791e+00	4.870e-01	-	-	-	-	-0.7854	6.912e-03	-	-	-	-
ENSG00000254661	-1.911	3.282e-01	1.385e+00	6.206e-01	-	-	-	-	3.311e-01	9.537e-01	-	-	-	-
ENSG00000212719	-0.1488	5.616e-01	-0.2267	7.324e-01	-0.1846	7.767e-01	-0.0887	6.120e-03	7.801e-03	9.437e-01	-	-	-	-
ENSG00000175779	1.022e+00	7.986e-04	6.513e-01	7.030e-01	8.515e-01	4.764e-03	-0.1507	2.916e-04	-0.1018	8.504e-01	-	-	-	-
ENSG00000250508	8.044e-01	3.937e-02	4.775e-02	9.855e-01	4.569e-01	1.649e-01	-	-	8.517e-01	2.674e-02	-	-	-	-
ENSG00000255418	1.254e+00	6.117e-06	-0.1678	9.331e-01	-	-	-	-	1.293e+00	6.518e-02	-	-	-	-
ENSG00000254416	-2.553	9.504e-02	-0.04863	9.869e-01	-1.403	3.158e-01	-	-	1.701e-01	9.070e-01	-	-	-	-
ENSG00000250303	-1.073	3.592e-02	1.552e+00	3.346e-01	-	-	2.017e-02	5.653e-01	5.988e-03	9.645e-01	-	-	-	-
ENSG00000226822	5.606e-01	2.077e-01	1.915e-01	9.484e-01	3.911e-01	5.171e-01	-	-	-	-	-	-	-	-
ENSG00000232265	1.070e+00	1.178e-02	-0.3942	7.716e-01	-	-	-	-	1.741e-01	6.512e-01	-	-	-	-
ENSG00000230138	-0.3672	5.625e-01	1.708e-01	9.540e-01	-	-	-	-	1.169e+00	3.368e-01	-	-	-	-
ENSG00000234754	-1.788	8.161e-02	-1.241	6.628e-01	-1.537	2.119e-01	-	-	-0.3662	5.991e-01	-	-	-	-
ENSG00000257139	-0.258	7.860e-01	8.072e-01	7.786e-01	-	-	-	-	-0.5004	1.405e-01	-	-	-	-
ENSG00000226581	9.317e-02	9.139e-01	9.323e-01	6.910e-01	4.786e-01	9.218e-01	-	-	-0.1015	7.234e-01	-	-	-	-
ENSG00000169783	-0.9199	3.937e-01	4.685e-01	8.742e-01	-	-	-	-	-0.03241	8.741e-01	-	-	-0.3285	1.340e-04
ENSG00000140471	4.245e-01	2.587e-03	-1.079	1.190e-01	-	-	-	-	2.519e-02	7.870e-01	-	-	-	-
ENSG00000213904	1.654e-01	5.132e-01	8.555e-01	5.637e-01	4.824e-01	6.481e-01	-0.0948	7.630e-03	-0.3095	1.379e-02	-	-	-	-
ENSG00000101670	-1.625	2.824e-02	-0.1895	9.070e-01	-0.9655	1.195e-01	-	-	7.834e-01	1.070e-01	-	-	-	-
ENSG00000144182	-0.3283	1.997e-01	2.665e-01	8.269e-01	-	-	-	-	2.466e-01	1.009e-01	-	-	-	-
ENSG00000175536	-0.7977	6.772e-02	6.927e-01	6.347e-01	-	-	-	-	-0.4321	4.365e-02	-	-	-	-
ENSG00000189067	-0.2839	2.497e-03	1.412e-01	4.058e-01	-	-	1.841e-01	0.000e+00	2.434e-01	2.577e-01	-	-	-	-
ENSG00000145721	-0.556	6.361e-01	6.117e-01	8.363e-01	-	-	-	-	-0.02816	9.256e-01	-	-	-	-
ENSG00000251513	-1.015	9.549e-07	5.613e-02	9.434e-01	-	-	-	-	1.278e+00	1.072e-01	-	-	-	-
ENSG00000131899	-0.1951	9.757e-02	2.620e-01	5.940e-01	-	-	-0.04356	6.431e-02	1.926e-01	2.688e-01	-	-	-	-
ENSG00000073350	-0.484	3.329e-03	1.300e-01	8.405e-01	-	-	-0.05584	5.462e-02	5.233e-01	7.779e-03	-	-	-	-
ENSG00000139233	-0.4746	1.929e-03	-0.2088	7.440e-01	-0.3525	1.083e-02	5.126e-02	8.423e-05	3.926e-02	7.216e-01	-	-	-	-
ENSG00000140506	-1.486	3.453e-01	2.379e-01	9.359e-01	-	-	-	-	6.659e-01	1.368e-01	-	-	-	-
ENSG00000139636	-0.3273	7.852e-02	-0.7306	3.203e-01	-0.5125	1.178e-01	2.774e-02	1.095e-02	4.927e-02	5.593e-01	-	-	-	-
ENSG00000168216	8.403e-01	3.125e-10	-0.1619	8.124e-01	-	-	3.777e-02	1.085e-01	1.220e-02	8.949e-01	-	-	-	-
ENSG00000164187	7.123e-01	2.018e-06	5.009e-02	9.610e-01	4.081e-01	2.745e-05	-0.01199	7.968e-01	-0.2981	2.610e-02	-	-	-	-
ENSG00000103227	-0.7352	3.357e-02	1.389e+00	3.023e-01	-	-	-0.1367	9.045e-07	-0.2742	4.065e-02	-	-	-	-
ENSG00000100258	-0.1532	4.110e-01	8.536e-02	9.169e-01	-	-	-0.02077	6.984e-01	-0.084	2.964e-01	-	-	-	-
ENSG00000160789	1.202e+00	5.492e-18	-0.2949	3.405e-01	-	-	-0.1062	6.007e-05	7.670e-02	7.670e-01	-	-	-	-
ENSG00000135363	5.099e-02	4.237e-01	1.285e-01	6.775e-01	8.659e-02	6.453e-01	1.090e-01	7.110e-10	3.305e-01	1.468e-01	-	-	-	-
ENSG00000143013	-0.4299	2.566e-05	-0.01167	9.808e-01	-0.2378	2.916e-04	3.903e-02	4.394e-04	-0.2615	2.061e-01	-	-	-	-
ENSG00000164715	-0.3056	6.806e-02	2.678e-01	7.364e-01	-	-	7.152e-02	8.968e-04	-0.2099	2.073e-01	-	-	-	-
ENSG00000142235	-0.04639	9.373e-01	6.343e-01	7.426e-01	-	-	-0.1414	1.029e-02	9.143e-02	6.781e-01	-	-	-	-
ENSG00000231131	9.859e-01	1.513e-06	2.334e-01	8.596e-01	6.403e-01	1.893e-05	-	-	8.891e-01	2.073e-01	-	-	-	-
ENSG00000253741	1.952e-01	8.731e-01	1.688e-01	9.543e-01	1.831e-01	9.853e-01	-	-	-0.7825	1.307e-03	-	-	-	-
ENSG00000139517	1.170e-01	3.347e-01	-0.01513	9.823e-01	-	-	-0.06735	1.033e-05	-0.02446	8.429e-01	-	-	-	-
ENSG00000205791	1.056e-01	8.866e-01	1.203e+00	6.843e-01	6.097e-01	9.099e-01	-	-	3.001e-01	1.026e-01	-	-	-	-
ENSG00000196365	-0.348	2.238e-03	7.462e-02	8.912e-01	-	-	-0.05552	3.294e-03	-0.1359	4.885e-02	-	-	-0.01128	9.034e-01
ENSG00000102910	7.527e-03	8.970e-01	-0.3235	3.937e-01	-	-	-0.005794	8.325e-01	-0.03015	5.728e-01	-	-	-	-
ENSG00000170500	-0.05505	9.268e-01	-0.9637	7.234e-01	-0.4724	9.385e-01	-	-	-0.6226	1.542e-02	-	-	-	-
ENSG00000175556	-0.1393	7.561e-01	-0.3211	8.209e-01	-0.2228	9.167e-01	6.310e-02	2.425e-04	3.570e-01	8.005e-02	-	-	-	-
ENSG00000113083	1.238e+00	3.153e-04	-0.6765	5.756e-01	-	-	-	-	1.959e-01	7.096e-01	-	-	-	-
ENSG00000167210	1.102e+00	2.414e-05	2.508e-01	8.139e-01	7.110e-01	2.325e-04	-	-	-0.3922	3.009e-01	-	-	-	-
ENSG00000261801	1.749e-01	7.312e-01	-0.2648	8.609e-01	-	-	-0.01617	7.586e-01	-1.308	6.976e-03	-	-	-	-
ENSG00000138131	-0.2602	8.194e-01	1.154e+00	6.965e-01	-	-	-	-	-0.08874	8.057e-01	-	-	-	-
ENSG00000198670	4.852e-01	7.952e-01	3.361e-01	8.598e-01	4.167e-01	9.436e-01	-	-	-0.2427	4.484e-01	-	-	-	-
ENSG00000213071	-0.3669	6.335e-01	-1.328	5.477e-01	-0.8084	7.143e-01	-	-	1.463e-01	5.482e-01	-	-	1.965e-01	3.073e-02
ENSG00000198121	2.891e-01	3.175e-01	1.620e-01	9.065e-01	2.307e-01	6.462e-01	-	-	4.289e-01	1.427e-01	-	-	-	-
ENSG00000064547	-0.1216	6.274e-01	-1.098	2.541e-01	-0.5701	4.521e-01	-	-	1.148e-01	5.866e-01	-	-	-	-
ENSG00000139679	-0.2462	1.804e-01	-0.2631	7.811e-01	-0.2539	4.171e-01	-	-	7.798e-01	3.920e-04	-	-	-	-
ENSG00000087253	-0.2525	2.388e-01	9.511e-01	3.148e-01	-	-	9.031e-02	1.546e-06	2.681e-01	2.492e-01	-0.03697	3.006e-01	-0.1615	8.593e-02
ENSG00000111684	5.549e-01	4.615e-03	-0.01943	9.819e-01	-	-	4.881e-02	6.105e-03	1.276e-01	3.023e-01	-	-	-	-
ENSG00000176454	-0.2988	4.515e-01	5.648e-01	7.109e-01	-	-	-0.05618	3.142e-02	-0.1947	2.860e-01	-	-	-	-
ENSG00000123684	2.300e-01	9.092e-03	5.426e-01	1.592e-01	3.736e-01	1.091e-02	8.613e-02	7.999e-10	-0.2517	4.569e-02	-	-	-	-
ENSG00000134324	-0.3744	9.600e-04	-0.4855	2.617e-01	-0.4254	2.334e-03	-0.06094	1.188e-07	-0.032	7.092e-01	-	-	-	-
ENSG00000101577	1.896e-01	2.610e-02	2.054e-01	4.284e-01	1.968e-01	6.142e-02	-	-	7.366e-02	4.235e-01	-	-	-	-
ENSG00000145012	8.812e-01	1.383e-16	-0.1717	5.156e-01	-	-	6.411e-02	2.229e-06	3.827e-01	6.710e-02	-	-	-	-
ENSG00000110031	-0.3833	5.456e-05	-0.1595	6.990e-01	-0.2805	4.262e-04	-0.0147	3.546e-01	-0.2447	1.198e-01	-	-	-	-
ENSG00000162981	-0.3737	4.331e-01	-0.52	7.504e-01	-0.4409	6.903e-01	-	-	-0.2178	3.076e-01	-	-	-	-
ENSG00000168672	-0.3625	4.236e-02	-1.368	9.330e-02	-0.8242	2.582e-02	-	-	6.254e-01	1.394e-02	-	-	-	-
ENSG00000136141	2.185e-01	1.975e-03	-0.2959	4.394e-01	-	-	-0.01459	3.543e-01	2.272e-01	9.955e-02	-	-	-	-
ENSG00000130224	-0.3854	4.678e-01	3.460e-02	9.907e-01	-	-	-	-	1.274e-01	3.947e-01	-	-	-	-
ENSG00000186001	5.957e-01	4.363e-12	-0.2566	5.095e-01	-	-	-	-	8.131e-02	4.217e-01	-	-	-	-
ENSG00000156564	-0.1823	8.403e-01	-1.175	6.855e-01	-0.6384	8.938e-01	-0.1533	5.461e-02	7.793e-02	7.878e-01	-	-	-0.4503	1.134e-07
ENSG00000126243	-0.7656	5.639e-02	-0.8323	5.249e-01	-0.7962	1.338e-01	-0.1487	8.739e-03	1.347e-01	1.900e-01	-	-	-	-
ENSG00000173621	-0.01445	9.689e-01	3.569e-01	7.909e-01	-	-	-0.04811	2.460e-01	2.415e-01	3.666e-02	-	-	-	-
ENSG00000171236	-0.4334	2.552e-01	5.494e-02	9.645e-01	-	-	1.927e-01	1.656e-13	1.282e+00	1.193e-02	-	-	-	-
ENSG00000121931	-0.2466	7.373e-02	2.525e-01	7.778e-01	-	-	5.792e-02	8.467e-04	1.652e-01	1.301e-01	-	-	-	-
ENSG00000144749	-0.5306	3.108e-02	1.161e-01	9.348e-01	-	-	-	-	1.598e-01	4.056e-01	-0.03307	5.920e-01	-	-
ENSG00000198799	2.875e-01	6.796e-02	2.079e+00	2.661e-02	1.110e+00	1.323e-02	-0.04023	6.027e-03	9.220e-03	8.977e-01	-	-	-	-
ENSG00000183423	-1.985	1.000e-01	2.840e-01	9.236e-01	-	-	-0.04343	3.971e-01	-0.05936	8.080e-01	-	-	-	-
ENSG00000120256	-0.1866	7.355e-01	-2.435	1.439e-01	-1.219	3.436e-01	-	-	-0.1732	7.543e-02	-0.004464	9.485e-01	-	-
ENSG00000147650	1.597e+00	4.880e-18	-0.1175	8.793e-01	-	-	-	-	-0.2973	2.679e-02	-	-	-0.4062	4.157e-06
ENSG00000134569	-0.4844	5.524e-01	1.036e+00	6.184e-01	-	-	-	-	5.776e-01	1.105e-02	-	-	-	-
ENSG00000100068	-0.09479	8.609e-01	8.294e-01	6.972e-01	-	-	-	-	2.727e-01	4.818e-02	-	-	-	-
ENSG00000070018	4.495e-01	5.334e-04	2.746e-01	7.504e-01	3.691e-01	3.532e-03	-0.05037	2.118e-01	3.762e-02	6.979e-01	-	-	-	-
ENSG00000157193	6.663e-01	3.619e-03	-0.05226	9.553e-01	-	-	-0.04905	3.539e-03	-0.01304	9.194e-01	-	-	-0.3119	4.258e-04
ENSG00000138095	-0.3373	3.349e-07	-0.9955	1.308e-03	-0.6396	9.878e-09	-0.04315	3.746e-03	-0.2496	2.295e-02	-	-	-	-
ENSG00000165501	2.296e-01	4.726e-02	-0.1448	8.750e-01	-	-	-	-	2.775e-01	3.424e-01	-	-	-	-
ENSG00000137269	-0.1603	6.220e-01	-0.5696	6.791e-01	-0.3483	7.864e-01	-	-	4.426e-01	3.732e-02	-	-	-	-
ENSG00000010626	-0.1575	5.624e-01	7.785e-01	5.847e-01	-	-	1.304e-02	8.196e-01	6.633e-02	5.675e-01	-	-	-	-
ENSG00000175489	-0.3498	1.254e-03	4.072e-02	9.266e-01	-	-	1.075e-01	5.038e-05	7.032e-01	5.015e-02	-0.008362	9.076e-01	-	-
ENSG00000148814	-0.2267	5.469e-01	1.974e-01	8.574e-01	-	-	-0.0474	1.781e-02	1.435e-01	9.099e-02	-	-	-	-
ENSG00000125122	5.648e-01	1.392e-01	-0.01864	9.933e-01	-	-	-	-	-0.1576	3.549e-01	-	-	-	-
ENSG00000137507	1.041e+00	9.822e-09	-0.3071	6.634e-01	-	-	-	-	5.652e-01	7.134e-02	-	-	-0.1184	1.685e-01
ENSG00000171757	5.283e-01	1.930e-01	-0.4207	8.235e-01	-	-	-0.07305	8.805e-02	-0.08769	6.351e-01	-	-	-	-
ENSG00000159708	-0.5452	5.075e-01	-1.12	6.032e-01	-0.8091	6.685e-01	-	-	-1.142	4.718e-02	-	-	-	-
ENSG00000176681	6.579e-02	8.357e-01	2.758e-01	7.893e-01	1.623e-01	9.341e-01	-	-	-0.08849	8.037e-01	-	-	-	-
ENSG00000214553	-0.6845	5.266e-01	4.984e-01	8.093e-01	-	-	-	-	4.877e-01	3.924e-01	-	-	-	-
ENSG00000267023	1.172e+00	3.800e-13	7.290e-02	9.184e-01	6.669e-01	1.036e-11	-	-	-0.03373	9.342e-01	-	-	-	-
ENSG00000238083	1.639e-01	4.073e-01	2.775e-01	7.305e-01	2.161e-01	6.582e-01	-0.0474	1.674e-01	1.360e-01	6.016e-01	-	-	-0.2222	1.463e-02
ENSG00000176809	5.858e-01	7.382e-05	-0.749	2.496e-01	-	-	-	-	1.926e-01	2.044e-01	-	-	-	-
ENSG00000214425	-0.3345	1.301e-01	8.803e-01	1.702e-01	-	-	-	-	2.217e-01	5.195e-01	-	-	-	-
ENSG00000265158	-0.9719	4.874e-01	-0.8827	7.563e-01	-0.9309	7.365e-01	-	-	9.323e-01	2.859e-02	-	-	-	-
ENSG00000185158	-0.1856	2.788e-01	-0.1149	9.134e-01	-0.1531	6.030e-01	3.299e-02	5.207e-03	2.998e-01	9.393e-04	-	-	-	-
ENSG00000250462	-0.8113	4.857e-04	-0.2218	8.279e-01	-0.5405	3.546e-03	-	-	8.843e-02	3.925e-01	-	-	-	-
ENSG00000128594	-0.3666	1.158e-01	-0.4091	7.005e-01	-0.3861	2.849e-01	1.674e-01	2.860e-12	-0.08983	6.818e-01	-	-	-	-
ENSG00000066557	1.475e-01	2.468e-01	1.823e-01	8.573e-01	1.635e-01	5.401e-01	-0.0517	7.719e-02	-0.3856	1.082e-02	-	-	-	-
ENSG00000116212	-0.1853	4.068e-01	-0.3575	7.866e-01	-0.2644	6.845e-01	1.558e-02	4.565e-01	9.537e-04	9.955e-01	-	-	-	-
ENSG00000169683	-0.1247	6.465e-01	6.355e-01	5.354e-01	-	-	-	-	2.252e-01	6.492e-02	-	-	-	-
ENSG00000141294	-1.194	2.761e-01	-0.249	9.330e-01	-0.7602	6.069e-01	-	-	8.637e-01	7.214e-02	-	-	-	-
ENSG00000137821	-0.04338	8.951e-01	-1.567	3.752e-01	-0.7433	7.022e-01	-	-	-0.3345	2.170e-02	-	-	-	-
ENSG00000161328	-0.411	5.285e-01	-1.025	5.783e-01	-0.693	6.679e-01	-	-	5.519e-02	7.609e-01	-	-	-	-
ENSG00000163428	-0.423	2.457e-07	5.186e-02	8.989e-01	-	-	-	-	2.285e-01	3.069e-02	-	-	-	-
ENSG00000108829	1.355e-02	8.414e-01	-0.02137	9.597e-01	-	-	-	-	-0.2531	1.352e-02	-	-	-	-
ENSG00000129295	1.039e+00	8.220e-06	1.454e-02	9.939e-01	5.682e-01	1.039e-04	-	-	-0.09091	5.331e-01	-	-	-	-
ENSG00000127399	-0.4344	2.092e-01	3.203e-01	7.807e-01	-	-	-	-	-0.0005444	9.979e-01	-	-	-	-
ENSG00000214954	8.503e-01	2.813e-02	-0.9811	7.234e-01	-	-	-0.0673	5.280e-02	1.983e+00	4.159e-03	-	-	-	-
ENSG00000181350	-0.3206	1.057e-01	-0.3357	6.615e-01	-0.3275	2.560e-01	2.153e-02	6.701e-01	7.545e-02	5.736e-01	-	-	-	-
ENSG00000244227	-0.6142	4.409e-01	1.128e+00	7.030e-01	-	-	-	-	1.475e+00	3.593e-01	-	-	-	-
ENSG00000136802	-0.1581	2.231e-01	1.324e-01	8.352e-01	-	-	-0.0757	3.642e-04	1.577e-01	3.555e-01	-	-	-	-
ENSG00000171488	2.844e-01	1.276e-02	-0.08243	9.036e-01	-	-	-0.05809	4.966e-05	9.174e-02	3.852e-01	-	-	-	-
ENSG00000131951	8.016e-01	1.499e-01	-0.4652	8.743e-01	-	-	-	-	4.968e-02	9.023e-01	-	-	-	-
ENSG00000133739	7.078e-01	7.444e-05	-0.3308	7.627e-01	-	-	-0.06799	1.142e-01	1.077e-01	5.610e-01	-	-	-	-
ENSG00000124831	1.112e-01	2.241e-02	9.264e-02	6.356e-01	1.027e-01	7.480e-02	6.315e-02	7.729e-07	9.464e-02	3.589e-01	-	-	-	-
ENSG00000240429	-0.9602	1.502e-01	-0.09369	9.601e-01	-0.5622	4.235e-01	-	-	6.372e-01	2.957e-04	-	-	-	-
ENSG00000093167	8.058e-01	1.857e-15	4.065e-01	3.059e-01	6.224e-01	2.054e-14	5.981e-02	6.090e-07	4.727e-02	5.642e-01	-	-	-	-
ENSG00000162620	-1.264	1.454e-02	-0.1059	9.418e-01	-0.7321	7.244e-02	-	-	-0.4572	3.869e-01	-	-	-	-
ENSG00000188906	-0.3186	1.239e-03	5.963e-01	6.018e-02	-	-	1.151e-01	5.652e-08	-0.08373	6.257e-01	-	-	1.844e-01	3.953e-02
ENSG00000225342	-0.342	5.879e-01	1.612e+00	4.380e-01	-	-	-	-	-0.7033	1.363e-02	-	-	-	-
ENSG00000175928	1.073e-01	8.899e-01	-0.09011	9.653e-01	-	-	1.382e-01	2.535e-04	2.075e-01	2.489e-01	-0.1786	1.214e-02	-	-
ENSG00000162951	-0.939	4.774e-01	-1.375	5.399e-01	-1.139	6.072e-01	-	-	-0.294	1.760e-01	-	-	4.157e-03	9.624e-01
ENSG00000146006	-0.789	3.000e-01	1.447e-01	9.525e-01	-	-	-	-	-0.1947	3.688e-01	-	-	-0.3414	8.455e-05
ENSG00000198739	8.378e-02	9.346e-01	5.040e-01	8.648e-01	2.768e-01	9.803e-01	-	-	-0.2075	3.782e-01	-	-	-0.1548	7.079e-02
ENSG00000176204	1.854e-01	8.129e-01	6.413e-01	8.284e-01	3.948e-01	9.397e-01	-	-	-0.0481	8.246e-01	-	-	-	-
ENSG00000148356	-0.377	7.311e-02	-0.133	8.585e-01	-0.2649	2.365e-01	1.326e-02	6.469e-01	-0.1016	1.544e-01	-	-	-	-
ENSG00000184154	1.198e-01	6.127e-01	1.006e+00	4.538e-01	5.270e-01	6.340e-01	-	-	-0.01253	9.475e-01	-	-	-	-
ENSG00000161036	-0.3755	1.232e-02	-0.4806	4.729e-01	-0.4238	3.580e-02	-	-	5.828e-02	5.128e-01	-	-	-	-
ENSG00000041802	-0.3292	2.073e-03	-0.2232	7.094e-01	-0.2805	1.106e-02	-0.03984	1.865e-03	1.112e-01	1.860e-01	-	-	-	-
ENSG00000281560	-0.06643	9.674e-01	-2.59	3.812e-01	-1.226	7.366e-01	-	-	3.937e-01	9.450e-01	-	-	-	-
ENSG00000175324	8.605e-01	2.379e-13	2.984e-01	6.322e-01	6.023e-01	4.591e-12	-	-	-0.02713	8.234e-01	3.375e-02	7.476e-01	-	-
ENSG00000181817	-0.5042	6.225e-08	3.052e-01	5.075e-01	-	-	8.928e-02	1.729e-10	-0.05564	6.193e-01	-	-	-	-
ENSG00000155858	-0.5068	2.804e-02	2.098e-01	8.043e-01	-	-	-0.01266	3.937e-01	-0.1762	3.529e-01	-	-	-	-
ENSG00000161654	-0.1336	4.705e-02	8.263e-02	8.577e-01	-	-	1.263e-02	4.859e-01	-0.04023	5.234e-01	-	-	-	-
ENSG00000257103	1.790e-01	4.237e-04	2.271e-01	2.690e-01	2.011e-01	1.149e-03	-	-	2.226e-01	9.229e-03	-	-	-	-
ENSG00000149657	-0.05464	4.680e-01	6.382e-01	8.755e-02	-	-	-	-	-0.1717	2.189e-02	-	-	-	-
ENSG00000204392	-0.463	2.176e-05	2.292e-01	6.919e-01	-	-	-	-	1.600e-01	3.208e-01	-	-	-	-
ENSG00000170860	-0.3838	2.559e-05	3.719e-01	4.470e-01	-	-	-	-	-0.2632	4.910e-02	-	-	-	-
ENSG00000106355	-0.5859	1.003e-03	3.654e-01	7.326e-01	-	-	-0.0488	7.226e-02	1.860e-03	9.869e-01	-	-	-	-
ENSG00000164167	-0.5682	2.013e-05	9.710e-02	8.613e-01	-	-	2.760e-02	5.156e-02	5.435e-02	6.749e-01	-	-	-	-
ENSG00000181016	1.156e+00	2.347e-08	-0.2315	7.871e-01	-	-	1.899e-01	4.682e-13	7.417e-01	6.663e-03	-	-	-	-
ENSG00000130592	-0.4277	1.951e-08	3.444e-02	7.519e-01	-	-	-	-	-0.1486	7.165e-01	-0.1213	1.109e-01	-	-
ENSG00000143429	-0.553	2.543e-01	-1.122	4.167e-01	-0.8142	3.438e-01	-	-	1.848e-01	4.389e-01	-	-	-	-
ENSG00000105699	6.499e-01	5.602e-03	1.219e+00	3.638e-01	9.115e-01	1.466e-02	-	-	3.596e-01	1.876e-01	-	-	-	-
ENSG00000204482	-0.4796	8.100e-08	-0.2827	2.364e-01	-0.3891	3.595e-07	-	-	3.391e-01	3.163e-01	-	-	-0.2725	2.316e-03
ENSG00000226979	1.395e-01	7.056e-01	6.736e-01	7.165e-01	3.848e-01	8.504e-01	-0.06247	1.432e-01	9.458e-01	5.523e-02	-0.108	8.472e-02	-	-
ENSG00000213903	-0.0309	8.537e-01	3.093e-01	7.329e-01	-	-	1.705e-01	5.551e-16	-0.4442	2.644e-02	-	-	7.981e-02	4.020e-01
ENSG00000213906	-0.2148	3.010e-01	-0.1709	8.483e-01	-0.1947	6.039e-01	-	-	-0.1981	2.323e-01	-	-	-	-
ENSG00000119681	-0.1791	6.561e-01	-0.5308	7.130e-01	-0.3406	8.232e-01	-	-	1.118e+00	2.046e-02	7.023e-02	2.856e-01	-	-
ENSG00000111321	-0.5102	8.421e-03	-0.5004	5.292e-01	-0.5057	2.858e-02	8.696e-02	3.713e-04	6.495e-01	2.478e-02	5.137e-02	2.957e-01	-0.09297	2.999e-01
ENSG00000213316	-0.07974	8.511e-01	-0.09308	9.629e-01	-0.08586	9.826e-01	-	-	1.537e-01	6.735e-01	-	-	-	-
ENSG00000012223	-0.4574	3.275e-02	4.125e-01	5.275e-01	-	-	1.406e-01	2.283e-02	-0.1727	7.706e-01	-	-	-	-
ENSG00000062524	-1.272	3.120e-02	1.456e+00	4.727e-01	-	-	-0.009717	9.658e-01	1.472e-01	6.856e-01	-	-	-	-
ENSG00000198862	-0.1242	1.770e-01	1.424e-01	8.145e-01	-	-	1.207e-02	7.476e-01	-0.03441	6.910e-01	-	-	-	-
ENSG00000149716	-0.3939	1.848e-02	9.634e-01	1.690e-01	-	-	-0.03276	4.353e-02	1.414e-01	2.243e-01	1.332e-01	6.423e-02	-	-
ENSG00000007392	-0.06555	7.102e-01	-0.2374	7.827e-01	-0.1445	8.823e-01	-	-	-0.1676	1.132e-01	-	-	-	-
ENSG00000108848	1.084e-01	2.200e-01	5.202e-03	9.924e-01	6.098e-02	5.506e-01	-	-	8.233e-02	4.551e-01	-	-	-	-
ENSG00000248323	1.893e-01	4.454e-01	1.856e+00	5.980e-02	9.550e-01	1.232e-01	1.330e-01	1.183e-08	9.332e-01	1.124e-02	-	-	-	-
ENSG00000278090	-1.184	3.306e-01	-0.5804	8.446e-01	-0.9067	6.354e-01	-	-	-0.8217	1.370e-02	-	-	-	-
ENSG00000171357	4.538e-01	6.680e-01	2.835e-01	9.237e-01	3.756e-01	9.149e-01	-	-	8.110e-03	9.555e-01	-	-	-	-
ENSG00000172901	1.669e-01	8.399e-01	-0.8736	7.554e-01	-	-	-	-	-0.008882	9.805e-01	-	-	-	-
ENSG00000079257	5.865e-01	9.205e-03	-0.4321	8.053e-01	-	-	9.618e-02	1.900e-05	5.485e-02	8.716e-01	-0.04875	3.142e-01	-	-
ENSG00000204428	1.388e+00	5.049e-11	5.866e-01	7.129e-01	1.020e+00	9.017e-10	3.129e-02	7.593e-01	3.065e-01	1.568e-01	-	-	-	-
ENSG00000255552	1.491e+00	1.287e-08	6.542e-01	5.619e-01	1.106e+00	1.428e-07	-	-	5.782e-01	7.794e-01	-	-	-	-
ENSG00000160886	1.310e+00	3.110e-01	6.765e-01	8.191e-01	1.019e+00	6.031e-01	-	-	1.172e-01	8.161e-01	-	-	-	-
ENSG00000248672	8.501e-01	5.386e-01	-0.5033	6.822e-01	-	-	-	-	-0.6158	8.105e-01	-	-	-	-
ENSG00000112799	-0.5836	3.138e-06	-0.4791	4.464e-01	-0.5356	2.028e-05	-	-	7.533e-01	5.590e-02	-	-	1.791e-01	5.006e-02
ENSG00000216863	1.172e+00	9.285e-10	4.654e-01	5.593e-01	8.473e-01	1.162e-08	-	-	-0.1096	7.034e-01	-	-	-	-
ENSG00000122224	-0.505	7.301e-03	-0.03258	9.698e-01	-0.288	4.214e-02	-0.07429	7.707e-04	1.736e+00	7.886e-02	3.047e-02	5.564e-01	9.304e-02	3.075e-01
ENSG00000154589	-0.1651	5.333e-01	-0.1097	9.418e-01	-0.1397	8.481e-01	-0.02753	8.338e-01	4.140e-01	5.375e-01	-0.03056	6.318e-01	-	-
ENSG00000145220	-0.08274	5.442e-01	-1.701	7.301e-02	-0.8259	1.679e-01	-0.004394	9.615e-01	3.963e-01	1.754e-02	5.889e-02	4.047e-01	-	-
ENSG00000104903	3.052e-01	1.069e-05	-0.04738	8.692e-01	-	-	-	-	1.115e+00	7.340e-04	-	-	-	-
ENSG00000180155	-0.2906	4.649e-01	1.491e+00	2.772e-01	-	-	-0.1377	2.410e-03	-0.2967	1.312e-01	-	-	-	-
ENSG00000197353	-0.7702	3.924e-02	1.425e+00	2.138e-01	-	-	-0.2147	6.843e-04	7.958e-02	9.889e-01	-	-	-	-
ENSG00000159871	-0.3468	4.971e-01	2.663e-01	8.430e-01	-	-	-	-	-0.5323	2.893e-02	-	-	-	-
ENSG00000187123	9.497e-01	2.223e-01	8.759e-02	9.764e-01	5.537e-01	5.486e-01	-	-	4.476e-01	4.743e-02	-	-	-	-
ENSG00000011009	-0.2416	5.002e-03	-0.1127	8.018e-01	-0.1824	2.614e-02	2.268e-02	2.591e-01	-0.1131	3.499e-01	-	-	-	-
ENSG00000228063	1.366e+00	2.112e-14	1.469e+00	4.755e-02	1.413e+00	3.564e-14	-	-	2.675e-01	2.137e-01	-	-	-	-
ENSG00000102897	4.152e-01	9.110e-06	-0.08937	8.845e-01	-	-	7.800e-02	4.181e-07	-0.1504	9.090e-02	-	-	-	-
ENSG00000083099	-0.4488	2.167e-04	-0.3426	5.216e-01	-0.4	1.140e-03	-0.06095	7.282e-03	3.919e-02	5.989e-01	-	-	-	-
ENSG00000186687	-0.4556	8.973e-05	-0.7425	1.803e-01	-0.5874	1.946e-04	-0.05945	6.115e-04	-0.1102	2.530e-01	-	-	-	-
ENSG00000232859	5.192e-01	2.671e-03	1.113e+00	3.366e-01	7.920e-01	7.205e-03	-	-	-0.5546	6.081e-03	-	-	-	-
ENSG00000163155	-0.6009	2.600e-01	-0.3665	8.560e-01	-0.4932	5.569e-01	-	-	-0.02478	7.642e-01	-	-	-	-
ENSG00000140280	-0.5567	5.230e-07	2.063e-01	6.912e-01	-	-	6.249e-02	1.925e-04	-0.08203	6.223e-01	-	-	-	-
ENSG00000176018	7.228e-01	4.482e-12	-0.4498	4.415e-01	-	-	-0.0278	4.654e-01	2.685e-01	1.276e-02	-	-	2.136e-01	1.851e-02
ENSG00000183060	-0.05215	8.982e-01	1.107e+00	4.831e-01	-	-	-0.01824	3.644e-01	3.110e-02	7.673e-01	-	-	1.414e-01	1.010e-01
ENSG00000163818	-0.3233	1.026e-01	-0.3397	6.814e-01	-0.3309	2.559e-01	-	-	-0.185	2.615e-01	-	-	-	-
ENSG00000099949	-0.3205	1.836e-02	4.393e-01	4.345e-01	-	-	-0.06065	2.093e-03	1.372e-01	6.184e-02	-	-	-	-
ENSG00000107816	5.662e-01	2.500e-06	-0.02461	9.653e-01	-	-	-0.06387	1.344e-02	2.700e-01	4.283e-02	-	-	-	-
ENSG00000159374	1.237e+00	2.665e-04	1.900e+00	4.149e-01	1.542e+00	1.118e-03	-	-	-0.4449	9.047e-02	-	-	-	-
ENSG00000003056	4.356e-01	2.758e-06	-0.5691	2.209e-01	-	-	1.189e-02	4.605e-01	-0.1448	5.714e-02	-	-	-0.1823	4.356e-02
ENSG00000183742	2.211e-01	4.581e-01	-1.091	2.440e-01	-	-	-0.06833	7.577e-02	-0.2955	5.740e-01	-	-	-	-
ENSG00000127603	4.197e-01	1.603e-06	1.005e-01	5.556e-01	2.731e-01	1.330e-05	-0.03412	1.625e-02	2.617e-01	2.478e-02	-	-	-	-
ENSG00000127603	4.197e-01	1.603e-06	1.005e-01	5.556e-01	2.731e-01	1.330e-05	-0.03412	1.625e-02	2.617e-01	2.478e-02	-	-	-	-
ENSG00000172264	-0.9414	1.261e-03	-0.1717	7.986e-01	-0.5879	7.957e-03	-0.1261	5.650e-02	-0.6166	4.756e-04	-	-	-	-
ENSG00000113648	-0.3577	7.620e-09	-0.003511	9.891e-01	-0.195	1.485e-07	6.737e-02	1.604e-07	-0.0701	1.405e-01	-	-	-	-
ENSG00000099284	3.537e-02	9.409e-01	1.560e+00	5.980e-01	7.356e-01	8.862e-01	-0.07608	9.156e-03	1.325e-03	9.950e-01	-	-	-	-
ENSG00000002822	-0.1073	1.866e-01	1.852e-01	6.534e-01	-	-	-0.0871	8.147e-07	9.983e-02	3.538e-01	-0.1771	1.477e-02	1.499e-01	9.798e-02
ENSG00000164109	-0.1185	6.413e-01	7.614e-02	9.527e-01	-	-	-	-	-1.072	1.064e-03	-	-	-	-
ENSG00000124688	3.527e-01	6.722e-04	4.355e-02	9.481e-01	2.107e-01	5.327e-03	8.608e-02	4.024e-12	-0.2813	4.343e-02	-	-	-	-
ENSG00000099866	-0.7807	3.029e-01	2.162e-01	9.330e-01	-	-	-	-	2.061e-01	3.133e-01	-	-	1.444e-01	1.161e-01
ENSG00000143194	1.229e+00	3.874e-02	4.399e-02	9.881e-01	6.847e-01	1.632e-01	-	-	-0.5286	1.409e-01	-	-	-	-
ENSG00000178573	-0.2444	3.416e-02	1.743e-01	6.588e-01	-	-	-	-	6.478e-01	1.456e-05	-	-	-	-
ENSG00000179632	2.305e-01	7.710e-04	1.201e-01	6.074e-01	1.798e-01	4.059e-03	-0.05267	1.048e-01	6.870e-02	4.284e-01	-	-	-	-
ENSG00000204103	-0.3907	5.214e-05	-0.05342	8.402e-01	-0.2358	4.835e-04	7.177e-03	9.458e-01	-0.165	3.974e-01	-	-	-	-
ENSG00000197063	7.902e-01	2.839e-11	2.009e-01	6.616e-01	5.196e-01	4.827e-10	-	-	2.451e-01	2.909e-02	-	-	-	-
ENSG00000105695	-0.0348	9.681e-01	7.193e-01	8.079e-01	-	-	-	-	-0.2641	5.301e-01	-	-	-	-
ENSG00000179222	-0.2383	5.500e-02	-0.1479	8.084e-01	-0.1967	1.829e-01	-0.07573	3.601e-03	-0.4631	4.876e-03	-0.1926	3.905e-02	-	-
ENSG00000187243	-1.339	5.067e-02	-0.4837	8.525e-01	-0.9461	1.789e-01	-0.1394	1.805e-01	2.534e-01	3.712e-01	-	-	-	-
ENSG00000198934	-0.9371	8.275e-03	4.170e-01	7.983e-01	-	-	-	-	-0.4831	3.595e-02	-	-	-	-
ENSG00000177383	-0.6412	1.866e-03	-0.3454	7.241e-01	-0.5053	1.028e-02	-0.02061	3.876e-01	-0.1697	7.621e-02	-	-	-	-
ENSG00000187601	-0.6395	1.349e-01	-0.2527	8.994e-01	-0.4619	3.772e-01	-	-	-0.1839	1.722e-01	-	-	-	-
ENSG00000254585	-0.5539	7.721e-01	1.629e+00	4.865e-01	-	-	-	-	-0.2905	1.151e-01	-	-	-	-
ENSG00000151276	-0.1616	3.545e-01	3.615e-01	5.916e-01	-	-	-	-	-0.1531	1.235e-01	-	-	-	-
ENSG00000234456	1.215e+00	1.656e-08	4.997e-01	4.970e-01	8.866e-01	1.614e-07	-	-	3.350e-01	2.086e-03	-	-	-	-
ENSG00000269313	1.055e+00	6.515e-04	-0.1157	9.596e-01	-	-	-	-	3.233e-01	6.486e-02	-	-	-	-
ENSG00000162385	-0.4418	9.041e-04	8.176e-01	2.567e-01	-	-	-	-	-0.2336	4.938e-02	-	-	-	-
ENSG00000102158	5.073e-01	1.654e-06	4.413e-01	6.012e-01	4.770e-01	1.473e-05	1.950e-02	3.065e-01	2.499e-01	1.563e-01	-	-	-	-
ENSG00000198042	-0.5376	7.318e-04	-0.5896	4.330e-01	-0.5615	2.870e-03	-0.0239	2.743e-01	-0.2894	2.217e-02	-	-	-	-
ENSG00000172005	-0.5808	1.137e-02	4.017e-01	6.392e-01	-	-	-	-	-0.1211	7.076e-01	-	-	-	-
ENSG00000147676	-0.2552	7.279e-01	6.700e-01	7.662e-01	-	-	-	-	-0.8264	1.830e-02	-	-	-	-
ENSG00000245146	4.959e-01	1.839e-01	8.450e-01	5.919e-01	6.562e-01	3.502e-01	-	-	2.100e-01	2.546e-01	-	-	-	-
ENSG00000144063	9.014e-01	6.450e-09	-0.966	2.299e-01	-	-	-	-	2.099e-01	4.385e-01	-	-	-	-
ENSG00000204740	1.129e+00	3.551e-05	3.802e-01	7.981e-01	7.848e-01	3.251e-04	-	-	2.104e-01	4.241e-01	-	-	-	-
ENSG00000156928	4.797e-01	1.213e-03	-0.6004	4.859e-01	-	-	3.207e-02	4.340e-03	-0.02272	7.901e-01	-	-	-	-
ENSG00000172175	-0.5454	5.917e-08	-0.09339	8.029e-01	-0.3378	8.486e-07	-	-	2.344e-01	9.799e-03	-	-	-	-
ENSG00000177943	-0.5143	4.483e-01	8.244e-02	9.669e-01	-	-	-0.1016	2.455e-02	5.079e-01	3.611e-03	-	-	-	-
ENSG00000184384	-0.5638	1.147e-07	3.827e-01	3.568e-01	-	-	-	-	4.040e-01	1.810e-02	-	-	-	-
ENSG00000196782	1.037e+00	3.517e-17	7.339e-01	1.082e-01	8.977e-01	1.110e-16	1.015e-01	1.282e-05	1.862e-01	1.276e-01	-	-	-	-
ENSG00000013619	-0.6013	1.190e-01	-1.017	6.478e-01	-0.7922	2.747e-01	-0.1251	5.344e-03	9.963e-03	9.305e-01	-	-	-	-
ENSG00000111885	1.144e+00	1.050e-17	-0.3222	4.655e-01	-	-	4.028e-02	6.117e-02	8.595e-02	5.871e-01	-	-	1.965e-01	2.537e-02
ENSG00000198162	5.193e-01	2.661e-07	7.661e-02	8.258e-01	3.160e-01	3.589e-06	-	-	2.745e-02	7.432e-01	-	-	-0.3138	3.925e-04
ENSG00000177239	-0.403	7.371e-03	-0.02349	9.730e-01	-0.2287	4.258e-02	-0.01003	6.481e-01	-0.2084	3.797e-03	-	-	-0.281	2.120e-03
ENSG00000268996	3.132e-01	4.954e-01	1.177e+00	5.074e-01	7.101e-01	5.985e-01	-	-	-0.3715	1.170e-01	-	-	-	-
ENSG00000117643	-0.4964	1.088e-01	1.562e+00	1.502e-01	-	-	-0.09195	5.551e-04	3.857e-02	7.431e-01	-	-	9.846e-02	2.433e-01
ENSG00000112893	1.001e+00	6.985e-17	2.842e-01	3.843e-01	6.715e-01	9.992e-16	-0.007528	6.935e-01	4.583e-01	6.079e-02	-	-	-	-
ENSG00000196547	1.321e+00	1.509e-17	1.712e-01	6.914e-01	7.927e-01	4.441e-16	6.012e-02	9.268e-04	-0.001294	9.908e-01	-	-	-	-
ENSG00000104774	-0.1717	1.292e-02	1.664e-02	9.529e-01	-	-	-0.01821	5.220e-01	2.425e-01	1.660e-01	-	-	-	-
ENSG00000013288	-0.2285	2.360e-01	-0.7392	3.925e-01	-0.4631	3.130e-01	-	-	6.633e-02	3.266e-01	-	-	9.145e-02	3.056e-01
ENSG00000140400	-0.2292	8.555e-02	-0.7061	2.393e-01	-0.4482	1.001e-01	-	-	-0.04072	6.319e-01	-	-	-	-
ENSG00000109323	4.710e-01	5.794e-08	-0.2173	5.844e-01	-	-	6.609e-02	1.026e-08	7.321e-02	3.891e-01	-	-	-0.1773	3.859e-02
ENSG00000101363	-0.1409	5.891e-01	-0.2182	8.303e-01	-0.1764	8.389e-01	3.575e-02	3.627e-02	-0.1797	2.663e-02	-	-	-	-
ENSG00000172469	2.694e-01	2.183e-01	2.391e+00	7.489e-02	1.244e+00	8.361e-02	-0.01853	7.378e-01	1.550e-01	3.234e-01	-	-	-0.1803	4.577e-02
ENSG00000185090	-0.4258	5.614e-01	-0.5433	8.400e-01	-0.4797	8.260e-01	-	-	-0.4499	4.147e-03	-	-	-	-
ENSG00000111261	4.455e-03	9.889e-01	-0.2276	8.588e-01	-	-	-	-	-0.1593	8.839e-02	1.008e-01	6.553e-02	-0.4389	9.143e-07
ENSG00000189221	-0.2361	4.339e-01	-0.8144	4.352e-01	-0.5017	5.036e-01	-0.1103	2.510e-01	-0.006796	9.700e-01	-	-	-	-
ENSG00000069535	1.315e+00	6.748e-09	-1.766	1.533e-01	-	-	-	-	-0.6184	1.539e-03	-	-	-	-
ENSG00000146826	-0.3454	3.729e-02	-0.3491	5.794e-01	-0.3471	1.044e-01	-	-	-0.193	7.044e-02	-	-	-	-
ENSG00000131711	1.067e+00	1.302e-09	-0.02253	9.703e-01	-	-	-	-	-0.6091	6.836e-03	-	-	-	-
ENSG00000258102	8.372e-01	7.231e-05	-0.2422	8.398e-01	-	-	-	-	-0.3502	3.531e-01	-	-	-	-
ENSG00000130479	-0.226	1.813e-02	-0.1608	6.954e-01	-0.196	6.776e-02	-	-	1.798e-02	8.733e-01	-	-	-	-
ENSG00000078018	3.953e-01	8.358e-02	-0.8288	4.025e-01	-	-	-	-	-0.685	1.031e-02	-	-	-	-
ENSG00000169032	-0.1157	6.488e-02	1.814e-01	5.781e-01	-	-	-	-	-0.3889	2.643e-02	-	-	-0.1064	2.325e-01
ENSG00000126934	-0.3486	1.523e-08	1.281e-01	6.241e-01	-	-	4.680e-02	8.398e-02	-0.03874	5.249e-01	-	-	1.317e-01	1.389e-01
ENSG00000034152	6.333e-01	5.548e-12	6.641e-03	9.740e-01	3.455e-01	1.456e-10	-0.09439	1.476e-02	-0.008538	9.621e-01	-	-	1.591e-02	8.655e-01
ENSG00000137764	4.041e-01	2.944e-04	-0.2181	7.601e-01	-	-	-	-	-0.1009	1.674e-01	-	-	-	-
ENSG00000108984	-0.2774	4.235e-02	7.384e-02	9.021e-01	-	-	7.058e-02	6.267e-05	5.463e-02	6.360e-01	-0.2242	3.943e-01	-	-
ENSG00000095015	-0.41	2.586e-14	-0.003912	9.828e-01	-0.2235	8.211e-13	-	-	2.916e-01	3.523e-02	-	-	-	-
ENSG00000130758	-0.05882	6.919e-01	6.758e-01	2.169e-01	-	-	-	-	1.911e-01	2.459e-01	-	-	-	-
ENSG00000139625	-0.2622	3.559e-01	2.962e-01	7.092e-01	-	-	-0.07662	2.703e-03	-0.07977	3.127e-01	-	-	-	-
ENSG00000073803	-0.1459	3.215e-01	-0.8519	2.423e-01	-0.4702	2.768e-01	-0.01131	8.388e-01	-0.1973	4.903e-02	-	-	-	-
ENSG00000006062	-0.5471	5.583e-05	1.692e-01	7.372e-01	-	-	-	-	-0.1173	4.259e-01	-	-	-	-
ENSG00000267278	-0.4744	1.600e-01	9.466e-01	4.330e-01	-	-	-	-	-0.2584	2.317e-01	-	-	-	-
ENSG00000180815	1.761e-01	7.545e-01	-1.428	3.000e-01	-	-	1.827e-01	1.357e-03	8.764e-01	1.039e-01	-	-	-	-
ENSG00000236682	-0.3019	4.823e-01	2.632e+00	2.483e-01	-	-	-	-	7.947e-01	2.011e-03	-	-	-	-
ENSG00000143674	-0.7909	3.422e-02	-1.238	4.496e-01	-0.9962	7.960e-02	-	-	1.186e-02	9.419e-01	-	-	-	-
ENSG00000198909	-0.3327	8.691e-05	-0.09489	6.969e-01	-0.2235	6.488e-04	9.570e-02	4.217e-05	7.220e-02	4.007e-01	-	-	9.941e-03	9.101e-01
ENSG00000085511	-0.3194	3.064e-04	-0.2614	5.956e-01	-0.2928	1.754e-03	-	-	2.012e-02	7.217e-01	-	-	-	-
ENSG00000142733	-0.04705	8.578e-01	2.687e-01	7.646e-01	-	-	-0.0261	4.968e-01	9.560e-02	6.291e-01	-	-	-	-
ENSG00000135341	-0.2366	5.902e-03	2.880e-01	5.649e-01	-	-	2.043e-02	2.159e-01	1.335e-02	8.541e-01	-	-	-	-
ENSG00000107968	1.791e-01	3.717e-02	-0.3143	5.745e-01	-	-	6.139e-02	3.642e-07	2.953e-01	1.174e-01	-	-	-	-
ENSG00000006432	-0.5046	8.213e-02	-0.02648	9.733e-01	-0.285	2.819e-01	-0.08069	1.878e-02	-0.3213	1.381e-01	-	-	-	-
ENSG00000047849	-0.3711	9.265e-05	4.279e-02	7.920e-01	-	-	-0.07635	1.406e-04	2.335e-01	2.276e-01	-	-	-	-
ENSG00000168067	9.571e-01	6.281e-16	2.506e-01	4.428e-01	6.326e-01	1.021e-14	-	-	1.585e-01	1.051e-01	-	-	-	-
ENSG00000011566	4.077e-01	9.552e-04	4.999e-01	5.603e-01	4.501e-01	4.566e-03	-	-	-0.07312	3.402e-01	-	-	1.100e-01	2.249e-01
ENSG00000231312	-0.3639	2.473e-01	-0.4325	7.038e-01	-0.3954	4.784e-01	-	-	-0.2217	2.045e-01	-	-	-	-
ENSG00000071054	-0.1007	8.557e-02	3.658e-01	4.119e-02	-	-	-	-	3.372e-01	1.285e-01	-	-	-	-
ENSG00000171533	-0.3808	5.350e-01	2.128e-01	9.083e-01	-	-	-	-	-0.118	4.845e-01	-	-	-	-
ENSG00000135525	-0.1998	5.076e-01	-1.392	3.496e-01	-0.7472	4.843e-01	-	-	5.233e-01	5.843e-02	-	-	-	-
ENSG00000184368	-0.5077	6.744e-01	3.016e-01	9.179e-01	-	-	2.094e-02	8.332e-01	-0.6156	5.602e-02	-	-	-	-
ENSG00000129680	1.445e-01	5.253e-01	1.262e+00	2.406e-01	6.575e-01	3.877e-01	-0.0226	2.355e-01	2.801e-01	2.487e-01	-	-	-	-
ENSG00000164114	-0.9819	2.282e-03	5.696e-01	6.499e-01	-	-	-0.04882	2.037e-01	-0.3908	4.487e-02	-	-	-	-
ENSG00000100030	3.468e-01	9.726e-09	-0.009284	9.619e-01	-	-	8.981e-02	7.283e-14	-0.2216	2.401e-02	-	-	1.356e-02	8.693e-01
ENSG00000109339	6.903e-01	1.732e-04	-0.2291	7.901e-01	-	-	-	-	-0.4477	2.453e-02	-	-	-	-
ENSG00000185386	-0.2228	3.893e-01	2.973e-03	9.980e-01	-	-	-0.06691	5.557e-03	-0.1868	2.218e-01	-	-	-0.04482	6.302e-01
ENSG00000188130	-0.2288	5.284e-01	2.549e-01	8.563e-01	-	-	-0.01215	8.996e-01	1.676e-01	1.396e-01	-	-	-0.1212	1.886e-01
ENSG00000156711	-0.5338	8.553e-06	3.842e-01	4.133e-01	-	-	-	-	-0.2131	2.660e-01	-	-	2.069e-02	8.164e-01
ENSG00000112062	2.952e-01	5.993e-06	-0.01064	9.711e-01	-	-	1.387e-01	2.709e-14	-0.05818	3.448e-01	-	-	-0.04402	6.218e-01
ENSG00000168175	3.646e-01	2.722e-07	2.872e-01	3.842e-01	3.291e-01	1.786e-06	-0.0119	4.520e-01	-0.08291	2.384e-01	-	-	-	-
ENSG00000102882	-0.03732	6.049e-01	2.813e-01	4.477e-01	-	-	9.296e-02	1.581e-05	-0.1196	1.915e-01	-	-	-0.003275	9.702e-01
ENSG00000069956	7.834e-01	2.891e-10	-0.4653	4.719e-01	-	-	-0.02993	1.794e-01	-0.2545	4.084e-02	-	-	-	-
ENSG00000166484	-0.5007	1.545e-03	-0.8467	1.844e-01	-0.6596	2.610e-03	-0.06285	2.358e-02	4.022e-01	1.951e-03	-	-	-	-
ENSG00000107643	9.924e-02	2.262e-01	-0.8565	1.422e-01	-	-	-	-	-0.2085	5.362e-02	-	-	1.732e-02	8.547e-01
ENSG00000121653	-0.7492	2.725e-01	9.821e-01	6.582e-01	-	-	-0.1462	4.407e-02	-0.1614	1.454e-01	-	-	-	-
ENSG00000138834	2.545e-01	2.050e-01	-0.7648	2.296e-01	-	-	-0.07897	1.934e-03	-0.2068	4.971e-02	-	-	-	-
ENSG00000050748	9.476e-02	1.966e-01	6.199e-01	1.594e-01	3.360e-01	1.399e-01	-	-	-0.3979	1.460e-02	-0.1038	1.184e-01	-	-
ENSG00000119487	9.088e-02	1.236e-01	-0.3357	3.479e-01	-	-	-	-	8.312e-02	3.568e-01	-	-	-	-
ENSG00000162889	6.185e-01	4.450e-12	-0.04076	8.401e-01	-	-	8.122e-02	3.067e-05	5.330e-01	9.536e-03	-	-	-0.05697	5.306e-01
ENSG00000089022	-0.2287	8.938e-03	-0.1724	7.539e-01	-0.2029	4.043e-02	-	-	-0.02772	6.312e-01	-	-	-	-
ENSG00000234608	-0.4457	2.146e-03	-0.7497	3.013e-01	-0.5853	5.396e-03	-0.04179	1.308e-03	-0.02068	8.513e-01	-	-	-	-
ENSG00000084764	-0.4183	3.089e-01	2.830e-01	8.571e-01	-	-	-	-	-0.4674	3.877e-03	-	-	-	-
ENSG00000186205	-0.1244	6.425e-01	5.084e-01	6.174e-01	-	-	-	-	3.245e-01	4.326e-02	-	-	-	-
ENSG00000117791	-0.4305	4.391e-01	-2.506	2.375e-01	-1.384	3.400e-01	-	-	-0.1886	1.352e-01	-	-	-	-
ENSG00000145416	-0.6048	1.398e-08	-0.02869	9.489e-01	-0.3402	2.538e-07	-	-	6.578e-02	6.830e-01	-	-	-	-
ENSG00000173926	-0.3687	4.095e-02	-0.7127	4.303e-01	-0.5267	8.879e-02	-0.1015	9.016e-05	-0.02786	9.027e-01	-	-	-	-
ENSG00000144583	9.961e-01	2.345e-01	1.091e+00	6.592e-01	1.040e+00	4.432e-01	-	-	-0.2359	2.593e-01	-	-	-	-
ENSG00000198060	-0.2071	4.840e-02	-0.4534	5.125e-01	-0.3203	1.165e-01	6.997e-02	5.020e-08	-0.1058	1.633e-01	-	-	-	-
ENSG00000165406	2.524e-01	3.161e-02	6.988e-02	7.133e-01	1.686e-01	1.080e-01	-0.1265	1.141e-03	3.396e-01	1.192e-02	-	-	-	-
ENSG00000139266	-0.5344	5.622e-04	-0.1629	7.973e-01	-0.3638	3.904e-03	-	-	-0.08431	2.769e-01	-	-	-	-
ENSG00000277443	-0.3417	4.073e-05	2.119e-01	3.157e-01	-	-	-	-	4.443e-01	7.697e-03	-	-	-	-
ENSG00000175130	-0.4446	3.163e-05	-0.1195	7.089e-01	-0.2953	2.625e-04	-0.004517	9.833e-01	9.489e-02	6.665e-01	-	-	-	-
ENSG00000019169	8.280e-03	9.791e-01	-0.4575	7.195e-01	-	-	1.657e-02	8.640e-01	1.211e+00	5.255e-02	-0.03178	5.107e-01	-0.07635	4.173e-01
ENSG00000166783	1.168e-01	6.724e-02	-0.1159	5.114e-01	-	-	-	-	-0.2067	3.115e-02	-	-	-	-
ENSG00000075413	3.093e-01	8.853e-07	1.829e-01	5.933e-01	2.513e-01	8.120e-06	-	-	6.584e-02	3.769e-01	-	-	-0.04322	6.266e-01
ENSG00000007047	9.523e-02	2.569e-01	-0.172	7.354e-01	-	-	-0.06077	1.047e-01	-0.07891	3.369e-01	-	-	-	-
ENSG00000166986	-0.5616	2.906e-07	-0.02126	9.640e-01	-0.3134	4.507e-06	-	-	7.179e-02	3.469e-01	-	-	-	-
ENSG00000247626	-0.6997	1.835e-02	1.619e+00	2.730e-01	-	-	-	-	4.287e-02	6.989e-01	-	-	-	-
ENSG00000152939	-0.3012	6.553e-01	-1.542	4.462e-01	-0.8713	6.519e-01	-	-	2.725e-01	3.734e-01	-	-	-	-
ENSG00000086015	-0.3649	1.713e-02	5.242e-02	9.450e-01	-	-	-	-	7.652e-02	2.734e-01	-	-	-	-
ENSG00000229666	1.394e+00	1.370e-04	-0.3874	8.959e-01	-	-	-	-	7.715e-01	1.031e-01	-	-	-	-
ENSG00000151224	-0.8692	1.892e-01	3.437e-01	9.043e-01	-	-	-	-	1.237e+00	1.358e-01	-	-	-	-
ENSG00000168906	-0.1608	1.050e-02	-0.2202	5.307e-01	-0.1881	3.451e-02	-0.01959	1.034e-01	9.610e-02	3.883e-01	-	-	-	-
ENSG00000038274	-0.1155	2.238e-02	1.496e-01	5.741e-01	-	-	-	-	-0.1452	2.751e-01	-	-	-	-
ENSG00000007264	-0.5537	3.508e-07	1.062e-01	7.587e-01	-	-	5.000e-02	1.885e-02	-0.1877	4.070e-01	-	-	5.474e-02	5.356e-01
ENSG00000162510	-1.532	1.833e-01	2.237e-01	9.397e-01	-	-	-	-	-0.2976	5.183e-01	-	-	-	-
ENSG00000186056	-0.5674	4.271e-01	-1.698	5.559e-01	-1.086	5.789e-01	-	-	-0.2703	3.149e-01	-	-	-	-
ENSG00000015479	9.632e-02	3.329e-01	1.498e-01	5.592e-01	1.209e-01	4.992e-01	-0.04233	8.462e-02	-0.1228	1.591e-01	-	-	-	-
ENSG00000015479	9.632e-02	3.329e-01	1.498e-01	5.592e-01	1.209e-01	4.992e-01	-0.02491	8.627e-01	-0.1228	1.591e-01	-	-	-	-
ENSG00000103495	9.343e-02	1.248e-01	-0.02256	9.118e-01	-	-	-	-	1.766e-01	8.837e-02	-	-	-0.1531	7.870e-02
ENSG00000180611	-0.02885	9.405e-01	1.003e-01	9.375e-01	-	-	-0.04082	2.066e-01	-0.2543	1.330e-01	-	-	-	-
ENSG00000134046	-0.2823	6.790e-06	-0.2204	4.022e-01	-0.2539	3.772e-05	5.802e-02	9.702e-06	1.805e-02	8.381e-01	-	-	-	-
ENSG00000129071	-0.1955	2.937e-02	3.589e-01	4.472e-01	-	-	6.737e-02	4.732e-06	-0.0855	3.332e-01	-	-	-0.152	1.026e-01
ENSG00000204406	5.406e-01	7.893e-07	-0.1619	7.546e-01	-	-	3.016e-02	4.419e-02	-0.0429	5.398e-01	-	-	-	-
ENSG00000166987	1.894e-01	1.058e-01	1.756e-01	7.476e-01	1.831e-01	2.798e-01	-0.04953	4.036e-01	3.363e-01	3.495e-02	-	-	-	-
ENSG00000151332	-0.0004128	9.986e-01	-0.6653	6.307e-01	-0.3058	9.210e-01	-0.01867	5.968e-01	6.928e-03	9.422e-01	-	-	-	-
ENSG00000165471	1.238e-01	9.074e-01	-0.7287	8.055e-01	-	-	-	-	3.736e-01	9.478e-01	-	-	1.317e-01	1.393e-01
ENSG00000214309	-0.7676	1.636e-01	-1.37	5.584e-01	-1.044	3.100e-01	4.893e-02	8.840e-02	2.477e-01	1.488e-01	-	-	-	-
ENSG00000076770	5.671e-01	2.021e-10	2.074e-01	2.676e-01	4.019e-01	1.333e-09	-0.09388	1.718e-03	1.504e-01	4.898e-01	-	-	-	-
ENSG00000143797	1.121e+00	6.241e-22	3.749e-01	2.997e-01	7.782e-01	0.000e+00	-	-	1.055e-01	4.594e-01	-	-	-	-
ENSG00000125505	-0.1623	2.831e-01	1.857e-01	7.790e-01	-	-	9.817e-02	4.404e-03	7.034e-02	5.960e-01	-	-	-	-
ENSG00000197971	4.391e-01	2.610e-12	-0.0802	6.724e-01	-	-	7.652e-02	9.736e-07	2.253e-01	5.564e-01	-	-	-	-
ENSG00000140943	-0.3047	1.617e-02	-0.5593	3.079e-01	-0.4216	3.138e-02	-	-	-0.006442	9.061e-01	-	-	9.711e-02	2.902e-01
ENSG00000258839	-1.04	1.671e-01	1.062e+00	6.100e-01	-	-	-0.05775	5.563e-02	2.701e-01	1.849e-01	-	-	-	-
ENSG00000185231	-2.11	8.324e-02	-2.238	4.494e-01	-2.169	1.603e-01	-	-	-1.024	8.031e-01	-	-	-	-
ENSG00000076706	6.971e-03	9.870e-01	-0.435	7.068e-01	-	-	-	-	1.568e-01	5.287e-01	8.493e-02	1.948e-01	-	-
ENSG00000078070	4.130e-01	2.867e-04	2.652e-02	9.746e-01	2.355e-01	2.566e-03	-	-	-0.04286	5.472e-01	-	-	-	-
ENSG00000131844	-0.3724	4.411e-04	-0.5286	3.629e-01	-0.4441	1.559e-03	-0.03216	9.637e-04	-0.1893	9.871e-02	-	-	-	-
ENSG00000124370	-0.5743	6.878e-02	3.034e+00	4.739e-02	-	-	-	-	-0.2288	2.071e-01	-	-	-0.09549	2.824e-01
ENSG00000183019	1.121e+00	4.897e-07	4.605e-01	6.738e-01	8.173e-01	5.255e-06	1.617e-01	2.305e-05	5.265e-01	2.644e-01	-	-	1.485e-01	9.062e-02
ENSG00000101977	-1.02	1.020e-01	-1.686	5.689e-01	-1.326	2.233e-01	-	-	-0.5192	4.310e-02	-	-	-	-
ENSG00000126217	6.078e-01	5.568e-05	6.121e-01	3.469e-01	6.098e-01	2.290e-04	-0.122	5.340e-04	2.819e-01	2.809e-02	-	-	2.608e-02	7.808e-01
ENSG00000053524	1.050e+00	7.920e-13	5.266e-01	5.175e-01	8.096e-01	1.210e-11	-0.09216	1.155e-02	2.672e-01	1.497e-01	-	-	-	-
ENSG00000180398	6.120e-01	6.151e-09	2.226e-01	6.670e-01	4.331e-01	8.334e-08	-	-	-0.03323	7.439e-01	-0.03985	6.576e-01	-0.02239	8.122e-01
ENSG00000152034	-1.246	2.746e-01	-1.111	7.074e-01	-1.184	5.125e-01	-	-	-0.06961	8.309e-01	-	-	-	-
ENSG00000143384	-0.2875	6.768e-06	7.370e-02	5.410e-01	-	-	1.085e-01	2.145e-12	3.426e-01	1.014e-01	-	-	-	-
ENSG00000065328	8.283e-01	1.402e-03	4.748e-01	7.859e-01	6.659e-01	8.604e-03	-0.008562	9.766e-01	2.457e-01	7.680e-01	-	-	-	-
ENSG00000073111	-0.2022	1.737e-01	3.498e-01	5.818e-01	-	-	-0.03945	5.706e-02	-0.8139	8.296e-03	-	-	-	-
ENSG00000112118	-0.6389	1.074e-09	2.253e-01	5.615e-01	-	-	-0.03782	2.793e-02	-0.02795	8.560e-01	-	-	-	-
ENSG00000160294	-0.3527	2.276e-04	2.624e-01	4.241e-01	-	-	-0.03949	4.898e-02	3.502e-03	9.460e-01	-	-	-	-
ENSG00000215424	-0.387	2.460e-01	4.447e-01	6.484e-01	-	-	-	-	3.214e-01	1.869e-02	-	-	-	-
ENSG00000104738	-0.2241	1.569e-01	8.004e-01	2.081e-01	-	-	-0.01721	5.317e-01	-0.4987	4.079e-03	-	-	-	-
ENSG00000100297	-0.4375	2.263e-06	-0.3515	3.164e-01	-0.398	1.085e-05	-	-	2.382e-01	3.280e-01	-	-	-	-
ENSG00000076003	7.625e-01	2.456e-08	-0.3464	5.061e-01	-	-	-	-	-0.596	1.043e-04	-	-	-0.1384	1.490e-01
ENSG00000125885	-0.4383	1.841e-01	1.182e+00	1.987e-01	-	-	-0.02977	3.478e-02	6.826e-02	6.084e-01	-	-	-	-
ENSG00000111877	-0.1733	1.902e-01	4.911e-01	5.419e-01	-	-	4.247e-02	1.587e-05	1.380e-01	1.626e-01	-	-	-	-
ENSG00000197771	-0.397	6.126e-07	-0.3852	2.953e-01	-0.3916	2.990e-06	6.220e-02	2.413e-07	1.351e-01	2.060e-01	-	-	-	-
ENSG00000090674	-0.4459	1.876e-02	3.041e-01	7.261e-01	-	-	-	-	-0.02711	7.756e-01	-	-	-	-
ENSG00000055732	1.644e-01	8.403e-01	1.306e+00	6.246e-01	6.887e-01	8.632e-01	-0.1052	6.644e-02	-0.1726	7.269e-01	-	-	-	-
ENSG00000147316	-0.5295	3.391e-04	-0.6387	4.174e-01	-0.5797	1.396e-03	-	-	1.712e-01	7.529e-03	-	-	-	-
ENSG00000187778	-0.5144	2.669e-08	-0.4631	2.542e-01	-0.4909	1.344e-07	-	-	-0.05539	4.088e-01	-	-	-	-
ENSG00000175471	1.018e+00	3.792e-18	2.673e-01	4.205e-01	6.733e-01	1.110e-16	1.310e-01	2.365e-12	-0.3963	1.904e-02	-	-	-	-
ENSG00000232119	-0.6199	1.271e-04	-0.2189	8.431e-01	-0.4357	1.087e-03	-	-	-0.05514	5.487e-01	-	-	2.681e-01	1.854e-03
ENSG00000156026	1.029e+00	4.632e-17	2.080e-01	6.666e-01	6.520e-01	1.221e-15	8.713e-02	2.877e-13	1.674e-01	2.835e-01	-	-	-	-
ENSG00000137337	-0.502	2.085e-04	-0.5649	2.857e-01	-0.5309	6.392e-04	-0.07169	6.883e-04	-0.05381	5.628e-01	-	-	-	-
ENSG00000135272	-0.486	3.159e-08	2.975e-01	3.803e-01	-	-	-0.04923	1.271e-02	3.222e-01	1.464e-01	-	-	-	-
ENSG00000112139	-0.6657	1.048e-01	-0.5789	6.439e-01	-0.6258	2.493e-01	-0.05077	8.157e-01	4.971e-01	3.972e-02	1.361e-01	2.896e-01	-	-
ENSG00000014641	-0.3812	1.997e-05	6.110e-01	2.359e-01	-	-	-	-	-0.6669	6.406e-03	-	-	-0.3257	1.660e-04
ENSG00000146701	-0.1004	6.361e-02	-0.141	6.294e-01	-0.1191	1.689e-01	-	-	-0.306	9.714e-03	-	-	-0.3515	3.827e-05
ENSG00000135679	2.057e-01	2.843e-04	1.166e-01	6.928e-01	1.648e-01	1.877e-03	4.682e-02	1.114e-02	1.150e-01	2.191e-01	-	-	-	-
ENSG00000198625	-0.4776	2.529e-08	5.436e-01	8.336e-02	-	-	2.875e-02	2.962e-02	1.396e-01	2.462e-01	-	-	2.078e-01	1.929e-02
ENSG00000213920	7.534e-02	7.610e-01	4.423e-01	7.307e-01	2.439e-01	8.824e-01	-	-	1.267e-01	4.957e-01	-	-	-	-
ENSG00000124733	3.635e-01	1.913e-05	-0.03715	9.315e-01	-	-	5.665e-02	5.853e-06	-0.192	9.802e-02	-	-	-	-
ENSG00000163875	-0.3425	5.067e-06	-0.1486	6.969e-01	-0.2534	4.786e-05	-0.008445	6.076e-01	-0.2169	9.835e-02	-	-	-	-
ENSG00000140950	-0.3023	2.866e-01	-0.5344	5.540e-01	-0.4089	4.510e-01	-0.02678	1.527e-01	2.878e-02	7.490e-01	-	-	-	-
ENSG00000085276	-0.2242	1.909e-01	2.259e-01	7.493e-01	-	-	-	-	4.784e-01	9.971e-02	-	-	-	-
ENSG00000169057	2.113e-01	3.135e-03	-0.1017	7.280e-01	-	-	-	-	6.582e-02	2.379e-01	-	-	-	-
ENSG00000116353	-0.2525	3.462e-01	1.316e+00	2.327e-01	-	-	-0.04988	1.145e-02	-0.2145	3.275e-02	-	-	-	-
ENSG00000125686	-0.2236	4.753e-03	3.033e-02	9.342e-01	-	-	-0.03212	8.361e-06	9.180e-02	1.386e-01	-	-	-	-
ENSG00000133398	-0.07429	4.815e-01	-0.1086	8.483e-01	-0.09003	7.742e-01	-	-	-0.07512	4.691e-01	-	-	-	-
ENSG00000184634	-0.2612	4.071e-03	-0.07507	8.645e-01	-0.1757	2.340e-02	-0.03486	4.629e-01	1.216e-01	1.011e-01	-	-	-	-
ENSG00000108510	4.265e-01	1.042e-13	-0.082	7.511e-01	-	-	-	-	1.632e-01	4.033e-02	-	-	-	-
ENSG00000180182	7.341e-02	3.098e-01	1.070e-01	8.169e-01	8.883e-02	6.008e-01	-	-	-0.2103	1.548e-02	-	-	-	-
ENSG00000099917	-0.1967	9.168e-03	-0.06596	8.472e-01	-0.1366	4.550e-02	-0.05726	5.064e-02	-0.1247	1.206e-01	-	-	-	-
ENSG00000042429	-0.1329	3.266e-01	-0.1488	7.789e-01	-0.1402	6.027e-01	2.022e-02	7.313e-03	1.146e-01	1.425e-01	-	-	-	-
ENSG00000130772	-0.598	1.724e-04	-0.3599	6.192e-01	-0.4886	1.083e-03	4.362e-02	4.388e-04	1.521e-01	3.032e-01	-0.2108	2.634e-01	-	-
ENSG00000156603	-0.1512	5.661e-01	-0.5094	7.601e-01	-0.3158	7.932e-01	-	-	-0.0752	5.295e-01	-	-	-	-
ENSG00000124641	-0.3311	1.377e-02	-0.3528	6.841e-01	-0.341	5.336e-02	1.706e-02	1.932e-01	1.778e-01	6.954e-02	-	-	-	-
ENSG00000152944	4.778e-02	6.004e-01	5.283e-02	9.356e-01	5.010e-02	8.857e-01	-	-	-0.09078	3.890e-01	-	-	-	-
ENSG00000148297	-0.4459	3.119e-04	4.235e-01	4.312e-01	-	-	1.462e-02	4.349e-01	2.278e-01	1.382e-02	-	-	-	-
ENSG00000008838	-0.3905	4.576e-05	-0.1751	6.784e-01	-0.2916	3.533e-04	-0.06138	1.811e-04	1.320e-02	8.099e-01	-	-	-	-
ENSG00000105085	-0.3824	2.263e-02	8.565e-01	2.612e-01	-	-	-0.01316	7.321e-01	4.194e-02	6.733e-01	-	-	-	-
ENSG00000160563	-0.2073	2.305e-01	3.888e-01	6.828e-01	-	-	-0.02	1.466e-01	-0.08582	2.521e-01	-	-	-	-
ENSG00000118579	-0.1902	9.642e-04	2.262e-01	4.243e-01	-	-	1.712e-02	4.854e-02	2.685e-02	6.483e-01	-	-	-	-
ENSG00000063322	-0.4792	2.406e-07	-0.1891	6.258e-01	-0.3459	2.516e-06	2.131e-02	1.100e-01	-0.25	1.428e-02	-	-	-	-
ENSG00000164758	-0.3795	9.438e-02	7.908e-01	5.166e-01	-	-	9.412e-02	2.041e-10	1.245e-01	3.819e-01	-	-	-	-
ENSG00000133997	-0.2575	1.940e-02	3.021e-01	6.475e-01	-	-	2.699e-02	2.271e-02	-0.07891	2.785e-01	-	-	-	-
ENSG00000155868	-0.2621	1.706e-01	-1.313	2.671e-01	-0.7448	1.864e-01	2.059e-02	4.489e-01	9.330e-03	9.128e-01	-	-	-	-
ENSG00000102802	9.566e-02	8.431e-01	-0.6998	7.232e-01	-	-	-	-	1.437e+00	3.234e-02	-	-	-	-
ENSG00000068305	3.244e-01	9.259e-07	-0.3678	2.208e-01	-	-	-	-	-0.1784	6.691e-02	-	-	-	-
ENSG00000248309	1.142e+00	8.020e-14	3.357e-01	6.504e-01	7.714e-01	1.647e-12	5.358e-02	7.298e-02	1.217e-01	5.269e-01	-	-	-	-
ENSG00000103313	-0.1984	7.180e-02	1.897e-01	5.441e-01	-	-	8.347e-02	1.097e-04	8.932e-01	8.345e-03	-	-	-	-
ENSG00000214548	2.870e-01	5.173e-01	1.632e-01	8.804e-01	2.301e-01	8.136e-01	-0.2278	5.067e-03	-0.2885	3.992e-01	-	-	-	-
ENSG00000225746	9.526e-01	2.164e-05	7.816e-01	3.891e-01	8.740e-01	1.068e-04	-	-	-0.2711	2.669e-01	-	-	-	-
ENSG00000157890	-0.4019	6.478e-01	3.007e-01	8.536e-01	-	-	-	-	2.384e-01	1.289e-01	-	-	-	-
ENSG00000162591	-0.6061	7.021e-02	1.959e-01	8.565e-01	-	-	2.777e-02	3.655e-01	-0.1289	5.708e-01	-	-	-	-
ENSG00000105429	-0.2086	3.673e-01	1.063e+00	1.503e-01	-	-	-0.08082	4.799e-03	-0.08659	3.926e-01	-	-	-	-
ENSG00000106780	1.696e-02	8.598e-01	5.064e-01	2.357e-01	2.418e-01	5.261e-01	1.419e-01	1.333e-12	2.015e-01	9.886e-02	-0.01897	5.921e-01	-	-
ENSG00000167077	-0.43	5.119e-02	8.950e-03	9.927e-01	-	-	-	-	1.553e-02	9.564e-01	-	-	-	-
ENSG00000230749	1.350e+00	2.088e-03	4.675e-01	8.260e-01	9.444e-01	1.270e-02	-	-	5.315e-01	2.920e-01	-	-	-	-
ENSG00000134138	-0.3989	2.312e-01	1.223e+00	1.752e-01	-	-	-	-	-0.4298	1.362e-02	-	-	-	-
ENSG00000179277	6.716e-01	1.968e-01	6.978e-01	6.867e-01	6.836e-01	4.057e-01	-	-	4.036e-01	1.034e-01	-	-	-	-
ENSG00000165304	7.437e-01	1.155e-05	2.604e-01	8.445e-01	5.217e-01	1.223e-04	-0.08428	4.125e-02	2.164e+00	6.493e-02	-	-	-	-
ENSG00000162959	1.037e+00	7.675e-18	2.158e-01	5.314e-01	6.596e-01	2.220e-16	-	-	7.278e-02	3.336e-01	-	-	-	-
ENSG00000226054	4.760e-01	2.400e-02	1.636e+00	1.804e-01	1.009e+00	2.790e-02	-	-	2.942e-01	4.109e-01	-	-	-	-
ENSG00000133895	-0.3726	2.412e-02	-0.3622	6.024e-01	-0.3678	7.600e-02	-0.108	4.919e-05	6.217e-03	9.188e-01	-	-	-	-
ENSG00000005102	-0.2468	2.185e-01	1.006e+00	3.589e-01	-	-	-0.09586	3.008e-02	-1.021	3.080e-01	-	-	-	-
ENSG00000106511	-0.4031	2.147e-01	1.263e+00	3.206e-01	-	-	-	-	2.416e-01	4.618e-01	-	-	-	-
ENSG00000146834	7.946e-01	9.790e-13	-0.1512	6.710e-01	-	-	-	-	1.359e-01	1.252e-01	-	-	-	-
ENSG00000117899	2.597e-01	5.608e-02	-0.6248	4.208e-01	-	-	-0.02401	1.456e-02	5.593e-02	4.877e-01	-0.08632	7.536e-01	-	-
ENSG00000166823	-0.9039	2.972e-01	-0.4886	8.540e-01	-0.7132	6.018e-01	-	-	-0.2506	1.688e-01	-	-	-	-
ENSG00000106484	1.493e+00	6.183e-20	1.691e-01	8.145e-01	8.850e-01	0.000e+00	-	-	-0.5433	2.682e-02	-	-	-	-
ENSG00000105976	-0.1614	7.075e-01	9.745e-01	4.933e-01	-	-	-	-	-0.1237	6.759e-01	4.688e-03	9.072e-01	-	-
ENSG00000164024	1.811e-01	2.754e-02	1.500e-01	7.648e-01	1.668e-01	1.024e-01	-0.02823	1.247e-02	-0.1447	1.408e-01	-0.01564	7.834e-01	4.277e-02	6.337e-01
ENSG00000172878	-0.1188	8.045e-01	1.959e+00	3.920e-01	-	-	-0.06125	1.358e-02	4.032e-02	6.913e-01	-0.1751	3.799e-01	-	-
ENSG00000111142	-0.1527	5.155e-02	3.652e-02	9.416e-01	-	-	-0.03501	2.118e-01	-0.1048	2.666e-01	-0.1105	5.031e-01	-0.243	5.583e-03
ENSG00000037897	-0.3581	3.843e-01	3.902e-02	9.783e-01	-	-	-0.03205	2.563e-01	-0.3021	1.401e-01	-	-	-0.3362	2.388e-04
ENSG00000145388	-0.379	4.548e-03	-0.6092	3.027e-01	-0.4847	1.045e-02	-0.03247	6.436e-02	1.478e-01	9.581e-02	-	-	-	-
ENSG00000169519	7.129e-01	1.872e-10	6.767e-02	9.349e-01	4.165e-01	4.108e-09	-0.03166	7.722e-02	-0.09979	3.302e-01	-	-	-	-
ENSG00000127804	-0.5397	4.067e-06	-0.6003	2.274e-01	-0.5676	1.378e-05	-0.0641	9.834e-04	2.498e-01	8.304e-03	-	-	-	-
ENSG00000165792	-0.007438	9.690e-01	8.387e-01	5.258e-01	-	-	-	-	9.805e-02	1.955e-01	-	-	-	-
ENSG00000144401	-0.5539	2.848e-05	-0.2107	7.446e-01	-0.3963	2.494e-04	-	-	2.183e-01	4.158e-02	-	-	-	-
ENSG00000250878	1.139e+00	3.946e-07	6.670e-01	5.499e-01	9.222e-01	3.547e-06	-	-	-0.4648	1.462e-01	-	-	-	-
ENSG00000067365	9.645e-01	5.520e-10	2.683e-01	6.861e-01	6.447e-01	8.595e-09	1.793e-02	3.348e-01	1.901e-02	8.430e-01	-	-	-	-
ENSG00000181038	-0.3089	1.348e-02	-0.5883	4.285e-01	-0.4372	3.555e-02	-	-	1.518e-02	9.186e-01	-	-	-	-
ENSG00000127720	2.129e-01	3.176e-02	-0.1674	8.127e-01	-	-	-	-	4.451e-01	2.614e-02	-	-	-	-
ENSG00000087995	-0.5762	1.047e-02	5.231e-01	5.574e-01	-	-	-	-	-0.1976	3.598e-02	-	-	-	-
ENSG00000165055	-0.5058	6.334e-03	6.280e-01	4.524e-01	-	-	-	-	-0.009909	8.970e-01	-	-	-	-
ENSG00000165819	-0.1183	1.914e-01	4.140e-01	4.564e-01	-	-	-	-	2.398e-02	7.180e-01	-	-	-	-
ENSG00000101574	-0.002056	9.891e-01	4.749e-01	6.076e-01	-	-	-	-	2.376e-01	1.692e-02	-	-	-	-
ENSG00000206562	4.052e-01	3.527e-03	8.335e-01	3.467e-01	6.019e-01	9.424e-03	-	-	-0.05538	4.544e-01	-	-	-	-
ENSG00000185432	2.183e-01	3.640e-02	4.069e-01	3.116e-01	3.049e-01	6.214e-02	-	-	5.914e-01	4.124e-02	-	-	-	-
ENSG00000123600	4.606e-01	7.927e-07	1.896e-03	9.974e-01	2.499e-01	1.190e-05	-	-	5.546e-02	5.647e-01	-	-	-	-
ENSG00000183496	5.886e-02	8.796e-01	4.467e-01	8.397e-01	2.370e-01	9.624e-01	-	-	-0.001687	9.947e-01	-	-	-	-
ENSG00000176624	-0.3171	2.735e-04	3.271e-02	9.301e-01	-	-	-	-	1.900e-01	6.346e-02	-	-	-	-
ENSG00000117122	-1.107	3.906e-01	-1.725	5.547e-01	-1.391	5.480e-01	-	-	8.381e-01	5.495e-01	-	-	1.324e-01	1.489e-01
ENSG00000037749	2.429e-03	9.911e-01	-0.9431	3.840e-01	-	-	2.878e-02	4.020e-03	9.991e-02	3.480e-01	-0.09793	1.753e-01	-	-
ENSG00000236432	-0.6686	2.624e-01	1.429e+00	3.599e-01	-	-	-	-	5.749e-02	6.564e-01	-	-	-	-
ENSG00000140545	-0.3831	4.760e-01	7.994e-01	5.946e-01	-	-	-0.1202	2.998e-04	3.270e-01	4.348e-02	-0.05015	4.433e-01	-0.2869	8.034e-04
ENSG00000147324	-0.2342	3.913e-02	4.330e-01	2.805e-01	-	-	-0.04606	1.755e-02	1.226e-01	3.362e-01	-	-	-	-
ENSG00000171109	2.818e-01	1.589e-03	-0.6044	2.189e-01	-	-	3.342e-02	5.432e-02	-0.0676	4.644e-01	-	-	9.709e-02	2.874e-01
ENSG00000116688	1.043e+00	9.176e-14	-0.1262	6.201e-01	-	-	-	-	-0.1454	2.854e-02	-	-	-	-
ENSG00000100060	1.410e-01	3.772e-02	1.112e-03	9.970e-01	7.673e-02	1.610e-01	-	-	5.194e-01	6.719e-02	-	-	8.351e-02	3.648e-01
ENSG00000109736	-0.04604	7.870e-01	-0.3654	6.557e-01	-0.1927	8.574e-01	-	-	1.558e-01	1.546e-01	-	-	-	-
ENSG00000092931	9.588e-01	5.731e-14	-0.08998	8.794e-01	-	-	1.474e-02	1.036e-01	1.443e-01	3.971e-02	-	-	-	-
ENSG00000161091	-0.4543	1.975e-02	5.732e-02	9.446e-01	-	-	-0.04193	1.598e-01	9.828e-02	4.443e-01	-	-	-	-
ENSG00000138111	-0.4347	3.179e-01	-1.158	5.265e-01	-0.7668	4.666e-01	-	-	-0.2574	2.039e-02	-	-	-	-
ENSG00000156875	5.858e-01	6.100e-02	-0.02847	9.851e-01	-	-	7.506e-02	7.823e-09	5.275e-03	9.673e-01	-	-	-	-
ENSG00000148110	-0.06583	6.350e-01	2.585e-01	7.048e-01	-	-	9.027e-02	2.635e-07	1.055e-01	3.080e-01	-	-	-	-
ENSG00000168389	5.965e-01	4.474e-02	7.052e-01	7.039e-01	6.464e-01	1.404e-01	-	-	4.389e-01	4.010e-02	-	-	-	-
ENSG00000167700	-0.3629	4.684e-01	-0.6734	7.392e-01	-0.5055	7.135e-01	-	-	7.303e-03	9.496e-01	-	-	-	-
ENSG00000174514	-0.875	8.233e-02	-0.6401	7.215e-01	-0.7671	2.271e-01	-0.08087	7.401e-02	-0.2456	4.108e-01	-	-	-	-
ENSG00000173214	1.031e+00	2.051e-12	-0.9826	2.113e-01	-	-	-0.03081	1.978e-02	2.619e-02	7.597e-01	-	-	-	-
ENSG00000182544	-0.203	3.652e-01	1.034e+00	2.650e-01	-	-	4.197e-02	2.302e-03	9.803e-02	3.160e-01	-	-	-	-
ENSG00000151690	1.280e+00	4.137e-18	-0.4439	4.212e-01	-	-	-0.03758	1.543e-03	-0.386	3.815e-02	-	-	-	-
ENSG00000164073	3.347e-01	4.092e-03	-0.1856	8.039e-01	-	-	-0.01012	6.317e-01	-0.2628	1.435e-02	-	-	-	-
ENSG00000135953	-0.2152	2.755e-01	-0.9246	3.298e-01	-0.541	3.088e-01	8.519e-02	3.654e-03	6.741e-02	6.529e-01	-	-	-	-
ENSG00000174197	3.082e-01	3.465e-06	-0.06298	8.020e-01	-	-	-0.0477	1.763e-06	1.691e-01	3.568e-02	-	-	6.436e-02	4.558e-01
ENSG00000257335	-0.1096	6.543e-01	-0.3977	6.827e-01	-0.2419	8.067e-01	1.808e-01	5.620e-09	1.269e-01	6.800e-01	-	-	-	-
ENSG00000168282	-0.2762	9.029e-02	-0.05025	9.450e-01	-0.1724	2.953e-01	2.512e-02	1.482e-02	-0.4338	1.129e-02	-	-	-0.2191	1.222e-02
ENSG00000128268	-0.02278	9.243e-01	-0.1141	8.935e-01	-0.06473	9.839e-01	-0.02918	5.470e-01	3.327e-02	8.106e-01	-	-	-	-
ENSG00000071073	-0.4273	1.493e-04	-0.01343	9.789e-01	-0.2372	1.437e-03	-0.02181	2.818e-01	-0.02563	8.313e-01	-	-	1.473e-01	8.651e-02
ENSG00000182050	-0.8457	1.668e-01	1.063e+00	2.804e-01	-	-	-	-	-0.03971	8.485e-01	-	-	-0.2727	2.652e-03
ENSG00000152127	9.377e-01	2.024e-15	9.648e-02	7.928e-01	5.513e-01	5.629e-14	-0.007552	7.711e-01	2.891e-02	6.916e-01	-	-	-	-
ENSG00000167889	-1.12	1.416e-01	-1.264	6.140e-01	-1.186	2.994e-01	-	-	9.701e-03	9.667e-01	-	-	-	-
ENSG00000074416	1.223e+00	2.283e-19	-0.3279	1.794e-01	-	-	-	-	3.427e-01	1.039e-01	-0.2256	2.884e-01	-	-
ENSG00000125871	9.252e-02	3.853e-01	-0.2744	6.949e-01	-	-	2.431e-02	1.763e-01	2.099e-01	2.760e-01	-	-	-	-
ENSG00000170430	-0.5604	3.682e-04	4.420e-02	9.516e-01	-	-	-0.02426	2.757e-01	-0.01875	8.455e-01	-0.1202	6.795e-01	-	-
ENSG00000008394	-0.2077	5.695e-01	-0.1237	9.250e-01	-0.1691	8.645e-01	-	-	-0.3526	1.517e-01	-	-	-	-
ENSG00000085871	5.552e-01	1.048e-04	-0.2645	7.447e-01	-	-	-	-	5.039e-01	1.978e-03	-	-	-	-
ENSG00000232442	-0.1852	6.558e-01	1.010e+00	6.625e-01	-	-	-0.05184	4.378e-02	-0.01432	9.366e-01	-	-	-	-
ENSG00000150527	4.828e-01	1.480e-05	6.201e-01	4.334e-01	5.459e-01	8.310e-05	4.119e-02	2.060e-04	1.129e-02	8.875e-01	-	-	-	-
ENSG00000244625	-0.3219	5.501e-02	-0.6943	4.844e-01	-0.4929	1.232e-01	-	-	2.534e-01	1.907e-01	-	-	-	-
ENSG00000101752	8.752e-02	1.479e-01	1.226e-01	6.982e-01	1.036e-01	3.377e-01	-	-	-0.01592	8.675e-01	-	-	-	-
ENSG00000197530	-0.2795	1.044e-02	-0.04782	9.322e-01	-0.1731	5.482e-02	1.742e-02	6.803e-01	5.903e-02	5.602e-01	-	-	-	-
ENSG00000204520	-0.03758	8.905e-01	-0.8015	5.796e-01	-0.3884	8.575e-01	-	-	2.622e-01	2.136e-01	-	-	-0.05651	5.230e-01
ENSG00000133816	-0.07529	5.582e-01	1.066e-01	7.377e-01	-	-	-	-	-0.2157	3.701e-01	-	-	-	-
ENSG00000133816	-0.07529	5.582e-01	1.066e-01	7.377e-01	-	-	-	-	-0.2157	3.701e-01	-	-	-	-
ENSG00000243156	-0.2052	1.483e-01	5.463e-01	3.083e-01	-	-	-0.1067	9.231e-07	1.974e-01	4.361e-02	-	-	-	-
ENSG00000164877	7.266e-01	1.700e-02	1.892e-03	9.989e-01	3.937e-01	8.618e-02	-	-	3.929e-01	1.255e-02	-	-	1.563e-01	9.297e-02
ENSG00000204516	-0.4768	1.263e-03	-1.073	1.144e-01	-0.7508	1.422e-03	3.891e-02	2.740e-02	1.349e+00	5.173e-04	-	-	-	-
ENSG00000174917	-0.5994	2.053e-05	3.709e-02	9.563e-01	-	-	-	-	-0.2114	2.977e-02	-	-	-	-
ENSG00000165487	1.396e-01	1.069e-01	-0.4649	4.697e-01	-	-	5.255e-03	9.120e-01	-0.02118	7.959e-01	-	-	1.908e-01	2.629e-02
ENSG00000155970	7.724e-01	7.096e-02	3.134e-02	9.910e-01	4.320e-01	2.570e-01	-	-	-0.4028	3.789e-02	-	-	1.648e-01	7.353e-02
ENSG00000101871	1.352e-01	7.311e-01	-0.4452	7.561e-01	-	-	-	-	4.320e-01	4.019e-02	-	-	-	-
ENSG00000080561	-0.3574	1.320e-01	-0.4099	7.419e-01	-0.3815	3.256e-01	-	-	-0.1779	6.742e-02	-	-	2.034e-01	2.389e-02
ENSG00000167470	-0.2164	3.825e-03	-0.04575	8.313e-01	-0.138	2.147e-02	8.245e-02	4.623e-03	1.869e-01	4.606e-01	-	-	-	-
ENSG00000100335	1.273e-02	8.936e-01	2.951e-01	4.741e-01	1.424e-01	7.875e-01	-0.04086	5.618e-03	-0.03405	6.365e-01	-	-	-	-
ENSG00000177427	-0.3359	3.537e-01	1.304e+00	3.047e-01	-	-	4.575e-02	3.738e-04	-0.1116	1.528e-01	-	-	-	-
ENSG00000155545	-0.6014	5.071e-05	-0.1828	7.772e-01	-0.4091	4.391e-04	-0.05845	5.357e-02	2.442e-01	1.191e-02	-	-	-	-
ENSG00000218537	-0.5832	9.868e-04	3.466e-01	6.401e-01	-	-	-	-	2.283e-01	5.591e-01	-	-	-	-
ENSG00000125457	5.893e-01	1.108e-07	-0.06169	9.049e-01	-	-	1.989e-02	3.015e-01	1.001e-01	4.601e-01	-	-	-	-
ENSG00000180488	7.221e-01	5.529e-09	4.264e-01	5.082e-01	5.863e-01	5.814e-08	-0.04749	1.092e-03	-0.2779	1.853e-02	-	-	-	-
ENSG00000148343	1.048e+00	2.844e-10	-0.08184	8.976e-01	-	-	-	-	2.665e-02	7.068e-01	-	-	-	-
ENSG00000271605	5.724e-01	1.275e-02	2.189e+00	9.318e-02	1.315e+00	9.190e-03	8.128e-02	5.991e-03	3.510e-01	2.937e-01	-0.0754	4.045e-01	6.555e-02	4.780e-01
ENSG00000253716	5.382e-01	4.320e-01	4.734e-01	8.729e-01	5.084e-01	7.449e-01	-0.07384	6.663e-03	5.038e-02	7.927e-01	-	-	-	-
ENSG00000128923	1.551e-01	8.734e-02	1.059e-01	8.381e-01	1.325e-01	2.646e-01	4.855e-03	9.463e-01	1.741e-01	9.928e-02	-	-	-	-
ENSG00000106125	-0.08011	9.197e-01	1.245e+00	5.839e-01	-	-	-	-	6.879e-02	6.266e-01	-	-	-	-
ENSG00000141503	9.979e-01	1.073e-15	1.949e-01	4.493e-01	6.290e-01	1.743e-14	-0.1031	6.757e-03	8.059e-02	4.249e-01	-	-	-	-
ENSG00000027001	3.964e-01	1.639e-02	2.849e-02	9.801e-01	2.274e-01	8.243e-02	-0.04911	9.227e-04	3.807e-03	9.755e-01	-	-	-	-
ENSG00000151338	5.509e-02	8.693e-01	2.506e-01	8.326e-01	1.449e-01	9.577e-01	-	-	1.942e-01	8.797e-02	-	-	-	-
ENSG00000255248	-0.6112	1.794e-01	1.489e+00	1.808e-01	-	-	-	-	3.323e-02	7.376e-01	-	-	-	-
ENSG00000265142	-1.159	3.054e-01	-0.1354	9.633e-01	-0.6887	6.542e-01	-	-	1.342e-01	6.462e-01	-	-	-	-
ENSG00000204682	-0.3621	6.602e-01	1.598e-01	9.558e-01	-	-	-	-	6.962e-01	1.462e-03	-	-	-	-
ENSG00000262454	-1.474	1.948e-01	-0.4906	8.684e-01	-1.022	4.697e-01	-	-	1.315e-02	9.331e-01	-	-	-	-
ENSG00000229719	-1.81	9.742e-02	-0.6651	7.690e-01	-1.284	2.691e-01	-	-	7.286e-01	4.664e-02	-	-	-	-
ENSG00000230937	8.166e-01	6.235e-01	2.833e-02	9.924e-01	4.545e-01	9.158e-01	-	-	7.587e-01	8.560e-01	-	-	-	-
ENSG00000275708	-0.5872	2.719e-01	-1.135	3.924e-01	-0.8386	3.455e-01	-	-	3.142e-01	8.841e-01	-	-	-	-
ENSG00000224184	-0.5577	4.623e-01	-1.639	3.651e-01	-1.054	4.690e-01	-	-	3.568e-01	1.985e-01	-	-	-	-
ENSG00000268471	-0.9281	1.493e-01	1.757e+00	5.168e-01	-	-	-	-	2.013e-01	4.834e-02	-	-	-	-
ENSG00000236901	-0.9591	1.563e-03	6.436e-02	9.406e-01	-	-	-0.08304	1.933e-03	-0.38	8.382e-02	-	-	-	-
ENSG00000228340	5.613e-01	1.881e-02	1.255e-01	8.937e-01	3.611e-01	8.549e-02	7.803e-02	6.765e-03	5.025e-02	8.491e-01	-	-	-	-
ENSG00000260083	3.204e-01	5.939e-01	-0.03337	9.849e-01	-	-	-	-	5.601e-02	7.122e-01	-	-	-	-
ENSG00000255571	-1.233	5.894e-03	2.796e-02	9.813e-01	-	-	-0.126	8.171e-03	-0.1947	3.742e-01	-	-	-	-
ENSG00000267374	6.751e-01	6.870e-03	3.543e-01	8.325e-01	5.277e-01	3.525e-02	-	-	-0.8263	4.060e-01	-	-	-	-
ENSG00000215386	-1.244	2.321e-03	-0.4468	6.346e-01	-0.8777	1.108e-02	-	-	4.081e-01	8.736e-05	-	-	-	-
ENSG00000197182	-0.4305	5.272e-01	3.941e-01	8.434e-01	-	-	-0.04473	1.800e-01	3.586e-01	3.827e-02	-	-	-	-
ENSG00000167842	-0.2546	9.409e-02	4.296e-01	6.231e-01	-	-	-	-	1.835e-02	8.863e-01	-	-	-	-
ENSG00000159055	-0.448	3.107e-02	-0.2837	7.345e-01	-0.3726	1.091e-01	-0.02036	6.492e-01	-0.2226	2.603e-01	-	-	-	-
ENSG00000141854	1.309e+00	9.466e-10	-0.627	6.153e-01	-	-	-	-	3.082e-02	8.130e-01	-	-	-	-
ENSG00000187098	9.827e-01	9.195e-09	-0.6694	4.098e-01	-	-	-	-	2.610e-01	1.025e-01	-	-	-	-
ENSG00000125863	7.519e-01	7.867e-08	1.157e-01	8.905e-01	4.597e-01	1.224e-06	-	-	-0.2018	1.210e-01	-	-	-	-
ENSG00000128585	4.897e-01	6.248e-12	3.772e-01	2.554e-01	4.381e-01	4.495e-11	6.051e-02	3.084e-06	1.304e-01	1.913e-01	-	-	-	-
ENSG00000236753	-0.05374	9.062e-01	1.013e+00	4.700e-01	-	-	-	-	3.564e-01	2.159e-02	-	-	-	-
ENSG00000079277	6.342e-01	9.756e-08	2.187e-01	7.330e-01	4.434e-01	1.248e-06	1.131e-01	1.482e-09	2.409e-02	8.486e-01	-	-	-	-
ENSG00000133606	5.433e-01	2.591e-08	-0.05867	6.821e-01	-	-	-0.1128	3.618e-03	-0.1737	8.905e-03	-	-	-	-
ENSG00000075975	-0.4569	5.005e-04	-0.3908	4.946e-01	-0.4266	2.303e-03	2.227e-02	5.077e-03	-0.1323	8.599e-02	-	-	-	-
ENSG00000238222	9.202e-02	8.152e-01	-0.5906	7.200e-01	-	-	-	-	-0.2352	9.671e-01	-	-	-	-
ENSG00000258128	-0.7281	8.438e-02	4.912e-01	7.735e-01	-	-	-	-	2.778e-01	9.339e-01	-	-	-	-
ENSG00000011143	-0.303	3.185e-01	-1.998	1.048e-01	-1.082	1.469e-01	-0.0347	3.469e-02	-0.1407	1.549e-01	-	-	-	-
ENSG00000120215	-0.687	2.963e-01	9.123e-02	9.751e-01	-	-	-	-	5.491e-01	2.820e-01	-	-	-	-
ENSG00000100427	1.116e+00	8.112e-08	6.224e-01	4.797e-01	8.895e-01	7.029e-07	-	-	3.389e-01	2.702e-01	-	-	-	-
ENSG00000110917	1.043e+00	3.642e-13	-0.8497	1.166e-01	-	-	-0.01111	3.473e-01	1.279e-01	1.808e-01	-	-	-0.08939	2.876e-01
ENSG00000076242	-0.3823	9.168e-05	1.648e-01	7.536e-01	-	-	-0.01093	4.342e-01	7.594e-02	4.144e-01	-	-	-	-
ENSG00000119684	1.218e+00	1.287e-16	-0.08643	7.945e-01	-	-	-	-	2.495e-02	7.634e-01	-	-	-	-
ENSG00000078403	4.398e-01	3.159e-07	-0.3751	4.397e-01	-	-	-0.02987	9.650e-04	8.113e-02	3.196e-01	-	-	-	-
ENSG00000213190	1.068e+00	1.686e-05	-1.699	2.556e-01	-	-	-0.04593	6.381e-02	-0.512	6.566e-02	-	-	-	-
ENSG00000171843	9.673e-01	2.381e-12	-0.1011	8.487e-01	-	-	-0.06645	3.310e-04	1.393e-01	1.525e-01	-	-	-	-
ENSG00000167965	-0.3828	7.776e-03	9.214e-01	1.414e-01	-	-	-	-	3.737e-02	6.337e-01	-	-	-	-
ENSG00000175727	7.538e-01	5.064e-11	-0.08361	7.608e-01	-	-	-0.08638	6.860e-03	7.786e-02	4.629e-01	-	-	-	-
ENSG00000009950	-0.0108	9.931e-01	-0.7576	7.980e-01	-0.3538	9.768e-01	-	-	1.555e-01	5.488e-01	-	-	-	-
ENSG00000103150	-0.0649	5.427e-01	-0.3317	5.360e-01	-0.1874	6.501e-01	-0.0302	6.842e-02	-0.2497	5.334e-02	-	-	5.917e-02	5.151e-01
ENSG00000151611	-0.6385	3.688e-03	3.624e-01	6.900e-01	-	-	-0.0344	5.842e-02	-0.1975	6.811e-02	-	-	-	-
ENSG00000139428	-0.184	3.478e-01	-0.472	6.179e-01	-0.3163	5.453e-01	-	-	-0.1411	2.322e-01	-	-	-	-
ENSG00000132763	-0.5957	3.256e-02	1.345e+00	1.146e-01	-	-	-0.06087	1.106e-02	8.279e-02	3.047e-01	-	-	-	-
ENSG00000168288	-0.3253	8.535e-05	5.060e-01	2.568e-01	-	-	7.615e-02	6.612e-05	-0.2301	8.958e-02	-	-	-	-
ENSG00000196549	-0.07769	6.691e-01	1.312e+00	4.096e-02	-	-	1.654e-01	5.858e-10	-0.5062	2.987e-01	7.616e-02	5.624e-01	-	-
ENSG00000142606	-0.4512	4.674e-01	-1.807	2.506e-01	-1.074	3.684e-01	-	-	-0.5035	1.103e-01	-	-	5.341e-02	5.647e-01
ENSG00000169446	1.830e-01	9.775e-03	-0.2408	6.210e-01	-	-	-	-	-0.03783	6.760e-01	-	-	2.366e-01	8.361e-03
ENSG00000196611	1.457e+00	9.167e-05	-0.7781	7.926e-01	-	-	-	-	2.399e-01	9.498e-01	-0.2855	5.540e-02	-0.1649	5.988e-02
ENSG00000102996	-0.3978	5.109e-01	-1.037	6.271e-01	-0.6913	6.851e-01	-	-	-0.1074	5.910e-01	-	-	-	-
ENSG00000198598	-0.5615	1.587e-01	-1.84	1.807e-01	-1.149	1.306e-01	-0.08583	9.793e-02	1.443e-02	9.388e-01	-	-	-0.113	2.007e-01
ENSG00000189409	4.089e-02	9.394e-01	-2.147	2.180e-01	-	-	-0.02647	7.162e-01	8.109e-01	6.377e-03	-	-	-	-
ENSG00000125966	-0.04099	9.199e-01	1.734e+00	2.845e-01	-	-	-	-	1.975e-02	9.034e-01	-	-	-	-
ENSG00000271447	1.567e-01	7.113e-01	1.494e+00	3.559e-01	7.710e-01	6.009e-01	-	-	1.598e-03	9.955e-01	-	-	-	-
ENSG00000118113	1.100e-01	7.315e-01	-0.717	3.450e-01	-	-	2.121e-01	4.018e-03	1.799e+00	7.206e-02	7.103e-02	5.315e-01	-	-
ENSG00000100985	-0.287	4.168e-01	-0.3752	7.458e-01	-0.3275	6.741e-01	2.968e-01	4.731e-12	1.634e+00	4.103e-01	1.549e-02	8.933e-01	-0.0515	5.606e-01
ENSG00000146263	1.845e-01	1.387e-01	5.130e-01	4.832e-01	3.354e-01	2.481e-01	-0.02391	1.381e-01	1.156e-01	4.746e-01	-	-	-	-
ENSG00000146085	-0.2315	1.545e-01	-0.1613	8.583e-01	-0.1993	4.006e-01	-0.0165	5.198e-01	-0.01213	8.738e-01	-	-	-	-
ENSG00000169184	-0.3926	3.505e-01	2.998e-02	9.778e-01	-	-	-	-	-0.2612	2.399e-01	-	-	-	-
ENSG00000020426	4.748e-01	1.754e-04	3.899e-01	6.753e-01	4.358e-01	1.189e-03	-	-	-0.1169	2.287e-01	-	-	-	-
ENSG00000163563	-0.2152	3.824e-02	3.102e-01	1.167e-01	-	-	1.567e-01	6.228e-10	1.930e-01	5.990e-01	-0.234	2.347e-01	-	-
ENSG00000070444	-0.3394	5.081e-04	4.388e-01	3.702e-01	-	-	-0.02178	5.572e-01	-0.03542	7.444e-01	-	-	-	-
ENSG00000165943	-0.477	7.600e-05	-0.3059	5.669e-01	-0.3984	4.762e-04	-	-	-0.5564	8.811e-03	-	-	-	-
ENSG00000182208	7.213e-01	1.239e-10	1.946e-01	6.787e-01	4.794e-01	2.035e-09	-	-	1.644e-01	1.021e-01	-	-	-	-
ENSG00000120162	-0.5958	2.993e-04	4.413e-01	3.903e-01	-	-	-0.06222	5.217e-03	9.540e-02	6.962e-01	-	-	-	-
ENSG00000142961	8.143e-01	2.148e-11	1.151e-01	7.938e-01	4.932e-01	4.398e-10	-	-	3.925e-01	1.245e-02	-	-	-	-
ENSG00000164172	-0.4335	4.227e-04	-0.5701	4.290e-01	-0.4963	1.744e-03	-0.0464	1.582e-02	-0.09591	3.692e-01	-	-	-	-
ENSG00000124217	-0.4652	1.313e-02	4.472e-01	5.879e-01	-	-	5.938e-03	7.364e-01	-0.1791	1.190e-01	-	-	8.060e-02	3.885e-01
ENSG00000115275	-0.8497	1.157e-03	8.319e-01	4.474e-01	-	-	-0.04236	8.390e-02	-0.0238	7.539e-01	-	-	-	-
ENSG00000080823	-0.3865	4.759e-01	1.636e+00	2.980e-01	-	-	-	-	5.507e-02	6.976e-01	-	-	-	-
ENSG00000164077	-0.4409	5.760e-02	7.146e-01	5.075e-01	-	-	-0.01495	5.588e-01	9.143e-02	3.244e-01	-	-	-	-
ENSG00000061987	1.648e-01	5.118e-02	1.962e-01	6.656e-01	1.793e-01	1.492e-01	2.134e-02	1.190e-01	-0.04071	6.235e-01	-	-	-	-
ENSG00000133422	-0.3876	7.053e-03	4.110e-01	4.455e-01	-	-	-0.08436	1.422e-10	1.055e-01	9.175e-02	-	-	-	-
ENSG00000235989	-0.7154	2.396e-01	-0.6009	7.696e-01	-0.6628	4.962e-01	-	-	-0.1373	6.113e-01	-	-	-	-
ENSG00000159256	6.178e-01	8.212e-12	2.777e-01	3.641e-01	4.616e-01	8.234e-11	3.525e-02	1.291e-01	2.221e-01	3.943e-02	-	-	-	-
ENSG00000133131	-0.5234	3.458e-02	7.068e-01	4.865e-01	-	-	-	-	7.902e-01	6.769e-04	-	-	-	-
ENSG00000218283	3.385e-02	8.773e-01	4.580e-01	5.092e-01	2.287e-01	8.067e-01	-	-	-0.1132	3.914e-01	-	-	-	-
ENSG00000123562	-0.2103	7.579e-03	1.366e-02	9.727e-01	-	-	3.265e-02	3.040e-02	-0.1641	2.676e-01	-	-	-	-
ENSG00000116151	-0.2796	5.207e-01	-0.1353	9.043e-01	-0.2133	8.255e-01	-0.01262	6.669e-01	-0.0426	7.765e-01	-	-	-	-
ENSG00000185716	-0.03122	8.790e-01	2.240e-02	9.825e-01	-	-	-	-	-0.0608	6.724e-01	-	-	-	-
ENSG00000101928	-0.3583	1.597e-02	2.526e-01	7.978e-01	-	-	-	-	3.777e-02	8.206e-01	-	-	-	-
ENSG00000130150	-0.4379	3.592e-03	3.652e-01	6.153e-01	-	-	8.616e-02	1.043e-05	2.955e-01	1.015e-01	-	-	-	-
ENSG00000106330	-0.3255	1.000e-01	8.728e-01	3.911e-01	-	-	-	-	-0.2168	1.213e-01	-	-	-	-
ENSG00000155363	-0.5289	8.270e-05	4.696e-01	4.198e-01	-	-	-0.07643	8.599e-03	3.668e-01	2.211e-02	-	-	-	-
ENSG00000143158	2.435e-01	8.713e-04	5.719e-02	9.076e-01	1.579e-01	6.439e-03	3.982e-02	4.981e-02	-0.2078	1.548e-01	-	-	-	-
ENSG00000129255	-0.1462	4.508e-01	-0.2465	8.026e-01	-0.1922	7.297e-01	1.477e-02	2.574e-01	4.622e-02	5.971e-01	-	-	-	-
ENSG00000124383	-0.5248	1.680e-03	5.474e-01	5.013e-01	-	-	-	-	1.278e-01	2.568e-01	-	-	-	-
ENSG00000135698	-0.3872	2.177e-01	-1.486	3.531e-01	-0.8921	2.741e-01	-	-	-0.02185	8.706e-01	-	-	-	-
ENSG00000196199	-0.06996	4.110e-01	-0.5164	3.034e-01	-0.275	3.843e-01	4.658e-04	9.985e-01	1.299e-01	1.146e-01	-0.2777	4.596e-02	-	-
ENSG00000178802	-0.3823	6.286e-03	3.039e-01	6.368e-01	-	-	-0.04853	2.079e-03	4.418e-02	4.094e-01	-0.1585	3.826e-01	-	-
ENSG00000204420	1.696e+00	4.582e-19	6.898e-02	8.581e-01	9.486e-01	0.000e+00	-0.1123	8.434e-02	9.036e-01	1.027e-01	-0.07627	6.521e-01	-	-
ENSG00000117400	1.578e+00	1.685e-17	5.287e-01	3.892e-01	1.096e+00	2.220e-16	-	-	-0.2216	5.149e-01	-	-	4.218e-02	6.314e-01
ENSG00000168303	-0.4323	9.790e-04	6.365e-02	9.203e-01	-	-	-	-	2.345e-01	1.561e-03	-	-	-	-
ENSG00000008382	-0.5604	5.543e-04	-0.6708	3.389e-01	-0.6111	1.799e-03	-	-	-0.2577	2.761e-02	-	-	-	-
ENSG00000005381	-0.4963	4.117e-03	-0.1548	8.221e-01	-0.3394	2.264e-02	3.606e-02	7.214e-01	-1.046	2.606e-03	1.211e-01	1.493e-01	-	-
ENSG00000161647	8.384e-01	7.848e-02	-0.04596	9.815e-01	-	-	-0.1343	1.785e-02	-0.06946	6.919e-01	-	-	-	-
ENSG00000072415	5.920e-01	2.806e-07	5.167e-01	4.432e-01	5.574e-01	2.102e-06	-	-	3.110e-02	7.967e-01	-	-	-	-
ENSG00000154889	9.077e-04	9.962e-01	3.340e-01	7.166e-01	1.539e-01	9.545e-01	8.622e-02	1.757e-09	-0.124	8.257e-02	-	-	-	-
ENSG00000066382	9.336e-01	2.573e-03	3.413e-01	8.759e-01	6.615e-01	1.599e-02	-0.08851	3.598e-01	-0.1939	3.334e-01	-	-	-	-
ENSG00000133030	-0.0589	4.173e-01	8.957e-02	6.709e-01	-	-	-0.06331	2.133e-04	3.513e-03	9.638e-01	-	-	-	-
ENSG00000128309	1.021e+00	3.576e-17	-0.06073	8.729e-01	-	-	5.574e-02	1.166e-02	5.335e-01	5.545e-03	-	-	-0.2517	5.241e-03
ENSG00000115204	-0.125	2.009e-01	4.643e-01	3.625e-01	-	-	-0.01551	2.730e-01	-0.04139	4.846e-01	-	-	-	-
ENSG00000156968	-0.6498	2.420e-01	1.331e+00	4.008e-01	-	-	-	-	-0.1712	1.616e-01	-	-	-	-
ENSG00000254858	-0.6609	3.163e-02	-0.7105	6.455e-01	-0.6837	9.986e-02	-	-	-0.2985	8.073e-02	-	-	-	-
ENSG00000197965	-0.2779	1.352e-01	4.714e-01	5.918e-01	-	-	1.373e-01	2.250e-07	2.851e-01	5.954e-02	-	-	-	-
ENSG00000149573	-0.21	7.284e-01	1.839e+00	3.751e-01	-	-	4.632e-02	1.049e-01	4.019e-01	3.381e-01	-	-	3.980e-02	6.577e-01
ENSG00000160588	6.527e-01	2.007e-04	-0.6577	3.661e-01	-	-	1.457e-01	7.028e-14	-0.1851	5.909e-01	-	-	-	-
ENSG00000153029	-0.09494	5.963e-01	-0.009587	9.898e-01	-0.05573	9.014e-01	2.812e-02	1.596e-02	-0.06137	7.515e-01	-	-	-	-
ENSG00000158186	-0.2383	8.641e-02	4.847e-01	4.421e-01	-	-	-0.08696	1.432e-02	4.880e-01	1.443e-02	-	-	-	-
ENSG00000260314	-0.1377	5.704e-01	-0.06215	9.533e-01	-0.103	8.750e-01	-	-	1.232e+00	6.064e-03	-	-	-0.2	2.469e-02
ENSG00000011028	1.098e-01	7.166e-01	9.239e-01	3.367e-01	4.837e-01	5.843e-01	-0.08198	1.413e-01	3.264e-01	3.046e-01	-	-	-0.2563	4.056e-03
ENSG00000020922	7.679e-02	3.389e-01	9.501e-01	6.625e-02	4.779e-01	1.077e-01	-	-	3.972e-02	7.130e-01	-	-	-	-
ENSG00000118242	-0.3362	3.594e-01	8.927e-01	5.528e-01	-	-	-	-	-0.1007	6.004e-01	-	-	-	-
ENSG00000178988	-0.5084	4.830e-07	-0.3739	4.505e-01	-0.4466	3.555e-06	-	-	-0.1945	6.755e-03	-	-	-	-
ENSG00000172935	-0.8987	4.893e-01	-0.9309	7.532e-01	-0.9135	7.364e-01	-	-	7.861e-01	1.087e-02	-	-	-	-
ENSG00000037757	-0.2101	3.434e-01	-0.4962	6.056e-01	-0.3415	5.345e-01	-	-	1.763e-02	8.673e-01	-	-	-	-
ENSG00000278619	-0.6087	6.237e-02	-1.116	4.214e-01	-0.8416	1.219e-01	-	-	-0.08821	4.766e-01	-	-	-	-
ENSG00000122687	-0.5315	1.606e-04	-0.2495	6.520e-01	-0.402	1.065e-03	-0.00469	9.634e-01	-0.1639	1.976e-01	-	-	-	-
ENSG00000171861	-0.7225	2.870e-03	-1.042	2.997e-01	-0.8693	6.933e-03	-	-	-0.03348	7.297e-01	-	-	1.570e-01	7.634e-02
ENSG00000161010	2.660e-01	1.123e-02	2.609e-01	5.764e-01	2.637e-01	3.910e-02	-0.08947	9.783e-05	1.159e-01	1.379e-01	-	-	-	-
ENSG00000179832	-0.2597	4.873e-02	5.178e-02	9.226e-01	-	-	-0.1153	1.996e-03	-0.05089	7.361e-01	-	-	-	-
ENSG00000101353	6.485e-01	1.072e-01	2.808e+00	1.374e-01	1.641e+00	7.689e-02	-	-	-0.223	8.854e-02	-	-	-	-
ENSG00000169288	-0.4475	2.790e-03	-1.267	1.356e-01	-0.824	3.360e-03	-	-	-0.1573	3.448e-01	-	-	-	-
ENSG00000159111	-0.3472	3.635e-04	-0.2538	6.447e-01	-0.3043	2.193e-03	5.940e-02	1.917e-04	-0.1615	1.660e-02	-	-	-	-
ENSG00000174547	-0.5088	7.975e-05	1.099e+00	5.687e-02	-	-	-	-	-0.2393	4.372e-02	-	-	-	-
ENSG00000180992	-0.1918	1.140e-01	-0.5642	4.613e-01	-0.3629	2.074e-01	-	-	-0.2122	5.659e-02	-	-	4.536e-02	6.130e-01
ENSG00000137547	-0.1523	2.928e-01	-0.1416	8.312e-01	-0.1474	5.873e-01	-	-	-0.1083	4.008e-01	-	-	-	-
ENSG00000166902	-0.5906	1.903e-06	1.628e-01	8.120e-01	-	-	-0.01949	2.789e-01	-0.08273	3.601e-01	-	-	-	-
ENSG00000158042	-0.2731	3.722e-02	2.420e-01	7.395e-01	-	-	-	-	-0.1276	3.514e-01	-	-	-	-
ENSG00000112110	-0.3079	3.177e-04	5.157e-01	3.787e-01	-	-	3.034e-02	1.980e-01	2.791e-01	6.129e-02	-	-	-	-
ENSG00000115364	-0.2708	9.391e-03	2.208e-01	6.486e-01	-	-	-0.02995	3.251e-02	5.696e-02	5.746e-01	-	-	-	-
ENSG00000112651	-0.4882	4.635e-03	7.743e-03	9.922e-01	-	-	-0.04591	1.040e-01	-0.3129	1.390e-03	-	-	-	-
ENSG00000242485	-0.3076	3.558e-03	9.238e-02	8.789e-01	-	-	-	-	-0.04967	4.523e-01	-	-	-	-
ENSG00000197345	-0.4341	2.885e-03	-0.06668	9.374e-01	-0.2653	1.869e-02	-	-	-0.03061	8.164e-01	-	-	-0.1111	2.122e-01
ENSG00000082515	-0.1776	1.675e-01	-0.06569	9.326e-01	-0.1262	4.461e-01	-0.04052	2.862e-02	7.714e-02	4.108e-01	-	-	-	-
ENSG00000108826	-0.4225	2.498e-04	6.068e-01	4.051e-01	-	-	-	-	-0.136	1.270e-01	-	-	-	-
ENSG00000086504	-0.273	4.264e-03	2.519e-02	9.595e-01	-	-	-	-	-0.1962	2.312e-02	-	-	-	-
ENSG00000114686	-0.5094	2.091e-07	5.012e-01	3.286e-01	-	-	-	-	-0.3511	5.354e-03	-	-	-	-
ENSG00000185414	1.294e-02	8.748e-01	3.264e-01	5.772e-01	1.569e-01	8.499e-01	-0.02417	1.134e-01	-0.2859	3.419e-04	-	-	-	-
ENSG00000106591	-0.2613	1.354e-01	6.509e-01	4.651e-01	-	-	-0.03769	1.934e-01	-0.3522	5.203e-03	-	-	1.654e-01	8.107e-02
ENSG00000243147	-0.3959	6.366e-02	4.704e-01	6.652e-01	-	-	6.785e-02	3.019e-04	5.906e-02	6.761e-01	-	-	2.074e-01	2.099e-02
ENSG00000130312	-0.38	4.134e-05	8.140e-01	1.646e-01	-	-	-	-	-0.0177	8.833e-01	-	-	2.740e-01	2.451e-03
ENSG00000132313	-0.359	1.932e-03	1.662e-01	8.338e-01	-	-	-0.02193	3.408e-01	-0.1602	1.018e-01	-	-	-	-
ENSG00000171421	-0.5353	4.499e-04	-0.4057	6.464e-01	-0.4758	2.659e-03	-	-	-0.1821	1.336e-01	-	-	-	-
ENSG00000116221	6.015e-05	9.995e-01	2.483e-01	6.158e-01	1.141e-01	9.142e-01	-	-	-0.3461	2.097e-04	-	-	-	-
ENSG00000154719	-0.3096	3.644e-02	1.443e+00	9.201e-02	-	-	-	-	2.196e-02	8.245e-01	-	-	-	-
ENSG00000105364	-0.5528	9.428e-06	7.662e-01	1.956e-01	-	-	-	-	-0.05479	4.852e-01	-	-	-	-
ENSG00000185608	-0.5806	2.506e-03	6.536e-01	5.071e-01	-	-	-	-	-0.1808	9.279e-02	-	-	-	-
ENSG00000198015	-0.3148	6.263e-04	-0.02875	9.453e-01	-0.1834	4.992e-03	-0.06088	2.121e-06	-0.128	1.472e-01	-	-	-	-
ENSG00000055950	-0.3828	1.736e-03	-0.3199	5.982e-01	-0.3539	8.171e-03	-	-	-0.1047	1.836e-01	-	-	-	-
ENSG00000135900	-0.3354	8.624e-03	-0.3303	6.414e-01	-0.3331	3.428e-02	5.010e-02	2.030e-04	-0.07128	5.230e-01	-	-	-	-
ENSG00000278845	-0.4351	2.656e-04	-0.49	4.580e-01	-0.4603	1.218e-03	-	-	-0.163	1.042e-01	-	-	-	-
ENSG00000259494	-0.5854	1.133e-02	-0.8334	4.570e-01	-0.6993	3.242e-02	-	-	6.528e-02	4.967e-01	3.053e-03	9.380e-01	-	-
ENSG00000136522	4.955e-02	7.016e-01	-0.01718	9.836e-01	-	-	-	-	-0.07395	5.695e-01	-	-	-	-
ENSG00000175581	-0.7837	4.877e-08	-0.101	8.922e-01	-0.4701	7.812e-07	-	-	3.334e-02	8.026e-01	-	-	-	-
ENSG00000149792	-0.1994	2.056e-02	3.261e-01	4.606e-01	-	-	2.978e-02	7.581e-04	-0.08438	1.898e-01	-	-	-	-
ENSG00000136897	-0.6403	2.126e-06	-0.2264	7.635e-01	-0.4502	2.326e-05	-	-	-0.05253	6.242e-01	-	-	-	-
ENSG00000204822	-0.4751	1.390e-06	-0.02242	9.614e-01	-0.2672	1.942e-05	-0.0212	3.877e-01	-0.1926	1.098e-01	-	-	-	-
ENSG00000183617	-0.7514	5.943e-12	3.408e-01	5.870e-01	-	-	-0.02385	2.586e-01	-0.01625	8.955e-01	-	-	-	-
ENSG00000167862	-0.7615	1.463e-06	1.227e+00	1.933e-01	-	-	-	-	-0.2729	3.902e-02	-	-	8.822e-03	9.208e-01
ENSG00000143436	-0.6284	1.616e-07	-1.276	2.608e-02	-0.9257	8.550e-08	-	-	-0.1827	4.494e-02	-	-	-	-
ENSG00000181991	-0.5377	1.261e-04	5.606e-01	4.233e-01	-	-	-	-	1.177e-03	9.822e-01	-	-	-	-
ENSG00000116898	-0.5713	2.540e-06	9.316e-01	2.070e-01	-	-	-	-	1.100e-01	1.886e-01	-	-	-	-
ENSG00000239789	-0.6041	4.849e-03	-1.746	7.047e-02	-1.128	3.069e-03	-0.004603	9.545e-01	-0.03367	8.015e-01	-	-	-	-
ENSG00000096080	-0.7452	1.456e-04	6.061e-01	4.907e-01	-	-	3.321e-02	1.064e-03	-0.1356	1.539e-01	-	-	-	-
ENSG00000163319	-0.4592	4.746e-05	3.318e-01	6.080e-01	-	-	-	-	-0.02076	8.560e-01	-	-	-	-
ENSG00000122140	-0.6028	5.341e-04	-0.7067	3.768e-01	-0.6505	1.914e-03	-0.03243	1.548e-01	-0.05572	4.736e-01	-	-	-	-
ENSG00000266472	-0.6799	6.821e-15	-0.4663	2.761e-01	-0.5818	6.573e-14	-	-	-0.3675	2.552e-04	-	-	-	-
ENSG00000175110	-0.3636	5.839e-03	-0.5234	5.116e-01	-0.437	2.035e-02	-	-	2.177e-02	8.132e-01	-	-	-	-
ENSG00000181610	-0.5932	4.287e-05	4.270e-01	4.890e-01	-	-	-0.02008	3.524e-01	-0.232	8.867e-03	-	-	-	-
ENSG00000062582	-0.6754	1.167e-03	2.659e-01	6.007e-01	-	-	-	-	-0.1718	1.202e-01	-	-	-	-
ENSG00000131368	-0.3905	9.663e-03	-0.2979	6.374e-01	-0.3479	3.751e-02	-0.04012	2.834e-05	-0.08504	2.369e-01	-	-	-	-
ENSG00000125901	-0.756	3.357e-07	-0.4698	5.296e-01	-0.6245	2.941e-06	-	-	-0.1537	1.168e-01	-	-	-	-
ENSG00000113048	-0.5156	8.356e-07	-0.514	2.580e-01	-0.5148	3.526e-06	-0.04335	2.074e-05	-0.2456	5.443e-04	-	-	-	-
ENSG00000147586	-0.5251	2.632e-03	4.013e-01	6.556e-01	-	-	-	-	-0.2255	8.102e-02	-	-	-	-
ENSG00000251141	3.942e-01	5.069e-01	1.869e+00	3.963e-01	1.072e+00	5.233e-01	-	-	-0.1056	6.168e-01	-	-	-	-
ENSG00000102738	-0.07169	6.483e-01	1.001e+00	3.094e-01	-	-	-	-	4.546e-02	6.512e-01	-	-	-	-
ENSG00000250299	6.328e-02	8.867e-01	1.072e+00	5.435e-01	5.266e-01	8.337e-01	-	-	5.294e-02	9.060e-01	-	-	-	-
ENSG00000243406	-0.3297	2.612e-01	-0.5319	7.579e-01	-0.4226	5.186e-01	-	-	-0.08253	6.412e-01	-	-	-	-
ENSG00000090263	-0.6971	1.325e-06	2.274e-01	7.735e-01	-	-	-	-	-0.09753	3.315e-01	-	-	-	-
ENSG00000061794	4.610e-01	3.988e-07	3.602e-02	9.474e-01	2.658e-01	5.965e-06	-	-	-0.2737	1.951e-02	-	-	-	-
ENSG00000144029	-0.4291	1.769e-04	1.291e-02	9.838e-01	-	-	-0.01682	5.251e-02	4.473e-02	6.467e-01	-	-	-	-
ENSG00000243927	-0.0611	4.948e-01	1.127e-02	9.859e-01	-	-	-0.02177	3.845e-01	7.982e-01	2.217e-04	-	-	-	-
ENSG00000135972	-0.1434	4.413e-01	5.701e-01	5.234e-01	-	-	-	-	-0.3287	1.536e-03	-	-	-	-
ENSG00000124532	7.335e-01	6.653e-11	1.470e-01	8.366e-01	4.641e-01	1.370e-09	-0.03723	1.839e-03	-0.1206	1.449e-01	-	-	-	-
ENSG00000186260	-0.1642	1.675e-01	-0.6524	2.615e-01	-0.3884	1.808e-01	-0.07704	2.305e-06	-0.3405	5.210e-02	-	-	-	-
ENSG00000053372	-0.5112	6.643e-04	-0.07329	9.106e-01	-0.31	5.088e-03	-	-	-0.2619	1.127e-02	-	-	-	-
ENSG00000072952	6.514e-01	1.304e-07	-0.3338	5.989e-01	-	-	-	-	2.142e-01	4.484e-01	-	-	-0.08588	3.296e-01
ENSG00000156738	-0.8626	1.525e-09	-0.4037	2.970e-01	-0.6518	1.020e-08	-	-	2.748e+00	1.034e-01	-	-	-	-
ENSG00000166928	-0.4313	3.683e-01	9.665e-01	5.884e-01	-	-	2.667e-02	5.712e-01	1.445e+00	1.999e-04	-	-	-	-
ENSG00000149534	-1.223	2.019e-01	1.643e-01	9.443e-01	-	-	-	-	-0.3611	8.991e-01	-	-	-	-
ENSG00000149516	-0.4044	6.185e-02	-0.009042	9.885e-01	-0.2228	2.320e-01	1.564e-01	7.338e-03	-0.5201	8.350e-01	-	-	-	-
ENSG00000110079	-0.1012	6.036e-01	9.632e-01	5.213e-01	-	-	1.914e-02	6.810e-01	6.041e-01	2.004e-01	-	-	-	-
ENSG00000214787	-1.17	1.546e-01	-0.04383	9.845e-01	-0.6525	4.387e-01	-	-	6.905e-01	2.453e-01	-	-	-	-
ENSG00000110077	-0.4665	2.904e-04	3.990e-01	4.936e-01	-	-	3.666e-02	8.695e-02	1.148e+00	1.688e-03	-	-	-	-
ENSG00000120458	-0.4494	1.246e-01	6.770e-02	9.618e-01	-	-	-	-	3.069e-01	7.404e-03	-	-	-	-
ENSG00000170903	-0.6764	4.268e-05	2.278e-01	7.690e-01	-	-	-0.02271	3.818e-01	7.636e-02	4.124e-01	-	-	-	-
ENSG00000178860	-0.0008874	9.979e-01	4.061e-01	8.087e-01	-	-	-0.1738	6.490e-03	1.022e-01	7.347e-01	-	-	-	-
ENSG00000235531	1.023e+00	1.836e-06	4.075e-01	7.137e-01	7.403e-01	1.906e-05	-0.08238	7.986e-02	-0.2507	3.039e-01	-	-	-	-
ENSG00000095002	-0.1345	2.032e-01	1.003e-01	8.761e-01	-	-	-	-	-0.04196	6.275e-01	-	-	2.284e-01	1.366e-02
ENSG00000113318	5.374e-02	5.568e-01	9.464e-01	1.296e-01	4.637e-01	2.619e-01	-	-	-0.07322	3.676e-01	-	-	-	-
ENSG00000204410	-0.3798	2.780e-01	1.569e-01	9.148e-01	-	-	-	-	-0.6171	1.330e-02	-	-	-	-
ENSG00000116062	-0.2782	1.862e-02	1.937e-01	7.378e-01	-	-	-	-	1.118e-01	3.541e-01	-	-	-	-
ENSG00000188895	-0.06024	4.357e-01	1.133e-01	6.652e-01	-	-	1.426e-01	0.000e+00	2.220e-01	1.700e-03	-	-	-	-
ENSG00000005302	-0.3659	3.747e-05	1.185e-01	7.845e-01	-	-	2.212e-02	1.522e-01	5.016e-02	4.951e-01	-	-	-	-
ENSG00000052802	-0.2253	2.393e-01	-1.066	3.913e-01	-0.6116	3.154e-01	-0.07328	5.957e-04	2.349e-02	9.029e-01	-	-	-	-
ENSG00000215183	-0.1817	6.629e-01	1.343e-01	9.296e-01	-	-	-	-	8.588e-01	1.088e-01	-	-	-0.1043	2.109e-01
ENSG00000147065	2.064e-01	1.829e-05	-0.03478	6.610e-01	-	-	-	-	3.575e-01	1.233e-01	-	-	-0.138	1.323e-01
ENSG00000038945	-0.1157	6.326e-01	3.068e-01	7.907e-01	-	-	1.194e-01	2.144e-02	1.229e-01	7.820e-01	-0.03427	6.664e-01	-	-
ENSG00000148450	-0.3365	5.165e-02	-1.136	2.769e-01	-0.7035	7.504e-02	1.129e-01	5.236e-06	-0.06301	3.316e-01	-	-	-	-
ENSG00000174099	1.227e+00	3.332e-19	1.097e-01	7.862e-01	7.137e-01	0.000e+00	1.038e-01	6.931e-06	4.548e-01	4.295e-02	-	-	1.396e-01	1.135e-01
ENSG00000166343	-0.3799	6.284e-01	5.928e-02	9.834e-01	-	-	-	-	-0.01721	8.949e-01	-	-	-	-
ENSG00000173531	2.021e-01	6.961e-01	2.816e-01	8.649e-01	2.386e-01	9.075e-01	-0.0274	4.918e-01	3.615e-01	9.941e-04	-	-	8.517e-02	3.661e-01
ENSG00000125459	-0.4082	9.161e-02	2.819e-01	7.420e-01	-	-	-0.05642	6.518e-04	-0.1408	1.673e-01	-	-	-	-
ENSG00000198899	1.649e+00	4.125e-15	-0.265	4.297e-01	-	-	-	-	5.042e-01	8.810e-02	-	-	-	-
ENSG00000228253	1.585e+00	3.546e-10	-0.2436	6.721e-01	-	-	-	-	5.906e-01	1.246e-01	-	-	-	-
ENSG00000198763	1.378e+00	3.064e-13	1.821e-01	6.218e-01	8.286e-01	5.770e-12	-	-	7.732e-01	1.272e-02	-	-	-	-
ENSG00000198695	1.844e+00	1.289e-15	-0.2313	4.386e-01	-	-	-	-	5.429e-01	6.573e-02	-	-	-	-
ENSG00000198417	-0.2327	5.883e-01	6.226e-01	7.143e-01	-	-	-0.01064	8.951e-01	1.265e+00	2.770e-03	-	-	-0.07058	4.092e-01
ENSG00000187193	8.470e-01	2.564e-05	7.199e-01	4.059e-01	7.886e-01	1.298e-04	-	-	-0.09846	7.588e-01	-	-	-	-
ENSG00000182979	-0.2527	2.481e-03	-0.3827	3.886e-01	-0.3124	7.660e-03	-0.07399	8.972e-03	7.946e-02	2.892e-01	-	-	-	-
ENSG00000248527	1.763e+00	1.878e-12	7.066e-02	9.024e-01	9.858e-01	4.764e-11	-	-	5.406e-01	8.633e-02	-	-	-	-
ENSG00000172167	1.905e-01	3.428e-01	1.781e+00	9.087e-02	9.210e-01	1.392e-01	-0.02038	3.588e-01	5.427e-02	7.639e-01	-	-	-	-
ENSG00000109919	-0.001868	9.814e-01	6.019e-01	2.514e-01	-	-	-	-	-0.4047	2.130e-03	-	-	-	-
ENSG00000168502	-0.1094	7.279e-01	-0.9721	2.485e-01	-0.5056	4.902e-01	-0.157	1.993e-02	1.631e-01	4.272e-01	-	-	-	-
ENSG00000198744	1.203e+00	2.580e-04	2.913e-01	8.989e-01	7.845e-01	2.173e-03	-	-	6.398e-01	2.147e-01	-	-	-	-
ENSG00000268736	-0.7736	5.834e-01	6.488e-01	8.265e-01	-	-	-	-	3.847e-01	7.983e-01	-	-	-	-
ENSG00000268433	1.379e+00	8.122e-05	-0.2024	9.455e-01	-	-	8.577e-02	4.116e-01	5.589e-01	8.426e-01	-	-	-	-
ENSG00000127989	-0.3205	1.616e-01	-0.0585	9.586e-01	-0.2002	4.437e-01	-0.02209	4.591e-01	8.210e-02	3.640e-01	-	-	-	-
ENSG00000120832	-0.4001	3.002e-01	2.072e+00	1.532e-01	-	-	-	-	5.946e-03	9.432e-01	-	-	-	-
ENSG00000122085	8.320e-01	1.060e-09	-0.699	1.755e-01	-	-	-0.04512	1.164e-03	8.977e-02	1.950e-01	-	-	-	-
ENSG00000188786	-0.281	9.798e-03	-0.5853	1.724e-01	-0.4207	1.247e-02	-	-	1.644e-01	7.224e-02	-	-	-	-
ENSG00000143033	-0.3765	3.081e-04	6.161e-02	9.129e-01	-	-	-	-	-0.2211	5.067e-02	-	-	-	-
ENSG00000103707	-0.4606	3.452e-02	3.533e-01	7.223e-01	-	-	8.847e-02	1.890e-12	-0.4033	1.213e-03	-	-	-	-
ENSG00000242114	-0.46	9.659e-02	-1.266	2.595e-01	-0.8303	1.175e-01	-	-	3.642e-01	2.399e-01	-	-	-	-
ENSG00000066855	2.222e-01	2.249e-01	-0.3194	8.100e-01	-	-	-0.05837	1.084e-02	3.204e-01	3.692e-02	-	-	7.335e-02	4.235e-01
ENSG00000101181	-0.4659	3.916e-03	-0.6366	3.271e-01	-0.5443	9.811e-03	4.159e-02	1.214e-01	2.999e-02	6.656e-01	-	-	-	-
ENSG00000100714	-0.5248	4.324e-08	5.421e-01	2.929e-01	-	-	-0.06382	1.582e-07	-0.2686	9.740e-04	-	-	1.692e-01	6.188e-02
ENSG00000120254	2.726e-02	8.982e-01	3.670e-01	7.298e-01	1.833e-01	9.323e-01	-0.06284	8.527e-03	1.540e-02	9.058e-01	-	-	-	-
ENSG00000065911	6.079e-01	2.133e-12	6.792e-02	8.616e-01	3.599e-01	5.150e-11	-	-	1.543e-01	6.265e-01	-	-	-	-
ENSG00000163738	1.037e+00	7.882e-15	8.394e-01	2.417e-01	9.463e-01	6.650e-14	-	-	2.638e-01	1.364e-02	-	-	-	-
ENSG00000177000	-0.05962	5.831e-01	-0.2385	5.406e-01	-0.1418	6.791e-01	-0.02754	4.833e-01	9.923e-02	1.613e-01	-	-	-	-
ENSG00000136371	-0.2242	6.610e-02	-0.4176	5.796e-01	-0.313	1.633e-01	1.324e-01	1.688e-12	1.064e-01	4.707e-01	-	-	-0.02052	8.225e-01
ENSG00000103248	-0.3912	6.125e-02	3.731e-01	6.178e-01	-	-	-	-	1.425e-01	1.400e-01	-	-	-	-
ENSG00000085760	-0.06295	6.586e-01	1.543e+00	5.465e-02	-	-	-	-	1.234e-02	9.115e-01	-	-	-	-
ENSG00000122033	-0.2846	3.704e-02	1.023e-03	9.988e-01	-	-	-	-	1.661e-02	8.518e-01	-	-	-0.02676	7.785e-01
ENSG00000171100	4.649e-01	3.185e-06	8.036e-02	8.768e-01	2.883e-01	3.850e-05	4.305e-02	6.902e-04	4.218e-02	7.417e-01	-	-	-	-
ENSG00000063601	-0.6221	1.390e-08	3.602e-01	3.872e-01	-	-	-	-	-0.07693	2.437e-01	-	-	1.524e-01	7.831e-02
ENSG00000166912	6.676e-01	5.728e-16	3.993e-02	9.165e-01	3.793e-01	1.898e-14	9.465e-02	1.275e-11	5.651e-01	4.772e-03	-	-	-	-
ENSG00000014914	-0.5079	9.244e-04	-0.9051	3.344e-01	-0.6903	2.807e-03	-	-	2.832e-01	4.909e-02	-	-	-	-
ENSG00000087053	8.005e-01	1.478e-12	6.661e-01	1.837e-01	7.388e-01	8.126e-12	-0.01547	4.506e-01	6.962e-02	5.808e-01	-	-	-	-
ENSG00000108389	-0.3966	2.154e-04	-0.3635	3.782e-01	-0.3814	8.485e-04	-	-	-0.1252	1.449e-01	-	-	-	-
ENSG00000139505	-0.317	2.960e-04	2.121e-01	6.691e-01	-	-	6.966e-02	3.836e-05	-0.1633	1.520e-01	-	-	5.612e-02	5.350e-01
ENSG00000102043	-0.448	1.766e-01	1.156e-01	9.518e-01	-	-	-	-	-0.1455	5.214e-01	-	-	-	-
ENSG00000104643	-0.3535	1.947e-02	3.995e-01	5.952e-01	-	-	-	-	-0.2212	4.519e-02	-	-	-	-
ENSG00000225630	5.460e-01	3.374e-02	-0.142	7.872e-01	-	-	-	-	1.079e+00	6.853e-01	-	-	-	-
ENSG00000247627	1.360e+00	1.563e-02	-0.3844	8.967e-01	-	-	-	-	1.437e+00	1.958e-02	-	-	-	-
ENSG00000198793	-0.3563	2.704e-04	-0.3393	3.773e-01	-0.3485	1.040e-03	-0.03803	1.818e-02	-0.07501	9.475e-02	-	-	-	-
ENSG00000107951	-0.2791	1.560e-02	4.052e-01	4.991e-01	-	-	-0.0419	8.385e-07	-0.07496	3.196e-01	-	-	-0.2943	1.327e-03
ENSG00000116984	5.261e-01	4.683e-11	6.943e-02	8.067e-01	3.164e-01	9.445e-10	-0.04894	8.703e-07	-0.207	1.650e-02	-	-	-	-
ENSG00000130349	-0.2109	4.369e-01	9.226e-01	4.237e-01	-	-	-	-	-0.08222	4.386e-01	-	-	-	-
ENSG00000120662	6.854e-01	4.760e-06	-0.5238	5.575e-01	-	-	-0.03928	7.208e-03	2.136e-01	3.464e-02	-	-	-	-
ENSG00000124275	3.850e-02	7.774e-01	6.287e-01	3.443e-01	3.096e-01	6.204e-01	-0.03875	2.376e-03	4.689e-02	6.243e-01	-	-	-	-
ENSG00000132613	8.588e-01	6.685e-07	-0.7603	2.937e-01	-	-	-0.2097	1.944e-03	1.111e+00	8.239e-05	-	-	-	-
ENSG00000173171	-0.6839	1.042e-06	-0.2413	7.542e-01	-0.4806	1.183e-05	1.126e-01	6.534e-10	4.128e-02	6.418e-01	-	-	-	-
ENSG00000128654	-0.3414	7.241e-02	1.653e-01	8.897e-01	-	-	-	-	-0.2312	8.621e-02	-	-	-0.1241	1.715e-01
ENSG00000177034	-0.5218	4.064e-04	-0.1286	8.625e-01	-0.3412	3.139e-03	-0.06584	1.668e-04	-0.2292	1.460e-02	-	-	-	-
ENSG00000205277	-0.8114	8.432e-02	4.162e-01	6.880e-01	-	-	-0.4332	1.838e-02	2.308e-01	4.829e-01	-	-	-	-
ENSG00000242086	2.026e-01	9.331e-02	-0.5591	2.601e-01	-	-	-	-	1.079e-02	9.468e-01	-	-	-	-
ENSG00000261272	-1.277	2.633e-01	6.729e-01	6.811e-01	-	-	-	-	8.406e-01	4.175e-01	-	-	-	-
ENSG00000117983	-0.6423	3.015e-01	2.015e+00	1.216e-01	-	-	-	-	-1.333	4.264e-02	-	-	-	-
ENSG00000171195	-0.1473	9.234e-01	-2.215	4.541e-01	-1.097	7.838e-01	-	-	-0.5344	9.009e-01	-	-	-	-
ENSG00000090432	-0.2407	3.149e-01	-1.286	2.084e-01	-0.7208	2.444e-01	-	-	7.117e-02	2.996e-01	-	-	-	-
ENSG00000172732	-0.2519	7.136e-02	-0.4348	4.880e-01	-0.3359	1.517e-01	-	-	2.212e-01	6.733e-03	-	-	-	-
ENSG00000132781	-0.5654	1.414e-02	-0.1038	9.088e-01	-0.3534	6.881e-02	-	-	1.209e-01	2.828e-01	-	-	-0.1192	2.087e-01
ENSG00000196814	3.443e-01	9.785e-04	-0.2102	7.317e-01	-	-	-0.04753	1.871e-01	2.646e-01	1.638e-01	-	-	-	-
ENSG00000167508	-0.5021	2.776e-04	6.212e-01	3.390e-01	-	-	-	-	-0.2578	9.264e-02	-	-	-	-
ENSG00000110921	-0.5843	5.662e-02	5.930e-01	6.055e-01	-	-	-0.116	1.025e-07	-0.09719	5.273e-01	-0.2093	1.937e-01	-0.05359	5.591e-01
ENSG00000059728	5.341e-01	4.545e-09	6.234e-02	7.960e-01	3.174e-01	7.395e-08	1.781e-01	0.000e+00	1.959e-01	1.047e-01	-	-	-	-
ENSG00000123933	-0.4234	2.601e-07	2.296e-01	3.412e-01	-	-	-0.03158	1.663e-01	3.453e-01	2.161e-02	-	-	-	-
ENSG00000119950	1.031e-01	4.512e-01	-0.1159	6.970e-01	-	-	-0.07218	7.760e-02	4.138e-01	6.489e-03	-	-	1.338e-01	1.347e-01
ENSG00000182534	2.218e-01	1.295e-01	-0.3109	5.886e-01	-	-	6.516e-02	2.813e-01	-0.1289	3.652e-01	-	-	-0.1542	7.837e-02
ENSG00000162576	-0.1954	8.060e-01	-0.2911	8.629e-01	-0.2393	9.480e-01	-0.2899	3.810e-03	-0.01082	9.700e-01	-	-	-	-
ENSG00000179820	-0.195	7.293e-02	-0.5726	2.774e-01	-0.3684	9.913e-02	-	-	-0.02743	7.965e-01	-	-	-	-
ENSG00000118513	-0.03948	8.308e-01	4.076e-01	6.649e-01	-	-	-	-	-2.12	1.338e-04	-	-	2.179e-01	1.235e-02
ENSG00000132382	-0.62	1.110e-06	5.988e-01	1.993e-01	-	-	-0.1292	3.803e-07	-0.1165	1.651e-01	-	-	-	-
ENSG00000185697	-0.2459	6.298e-02	1.051e-01	8.865e-01	-	-	-	-	1.667e-01	3.247e-01	-	-	-	-
ENSG00000101057	-0.608	2.438e-04	-0.1051	8.327e-01	-0.377	1.929e-03	-0.02922	6.069e-01	2.330e+00	4.822e-02	-	-	-	-
ENSG00000134571	-0.9	2.876e-01	4.249e-01	8.859e-01	-	-	8.373e-02	8.071e-03	2.545e-01	6.457e-01	-	-	-	-
ENSG00000136997	-0.5208	2.276e-06	-0.1682	6.948e-01	-0.3588	2.270e-05	-0.05204	4.785e-03	3.350e-01	2.289e-01	-	-	-0.1488	9.867e-02
ENSG00000214114	8.149e-01	2.668e-14	2.006e-01	7.762e-01	5.327e-01	6.731e-13	6.253e-02	2.267e-04	5.813e-01	1.374e-03	-	-	-	-
ENSG00000005810	7.065e-02	2.056e-01	-0.1279	5.420e-01	-	-	-0.02277	1.052e-01	-0.2792	2.971e-02	-	-	-	-
ENSG00000236051	-0.05561	8.623e-01	-0.885	4.018e-01	-0.4365	7.137e-01	-	-	7.325e-01	1.188e-01	-	-	-	-
ENSG00000116990	-0.435	3.558e-03	-0.06049	9.118e-01	-0.263	2.184e-02	-	-	-0.2228	5.167e-01	-	-	-	-
ENSG00000134323	1.809e-01	7.021e-01	1.635e+00	4.734e-01	8.486e-01	6.985e-01	-	-	6.765e-01	5.798e-03	-	-	-	-
ENSG00000120279	1.210e+00	3.247e-22	7.838e-01	1.113e-01	1.014e+00	0.000e+00	-	-	7.154e-01	1.976e-02	-	-	2.480e-01	6.063e-03
ENSG00000172936	-0.3759	1.950e-06	-0.2606	2.516e-01	-0.323	7.620e-06	1.004e-01	2.707e-05	3.165e-01	2.694e-01	-	-	-	-
ENSG00000074842	-0.6501	5.352e-04	3.812e-02	9.659e-01	-	-	2.829e-02	5.829e-02	-0.1586	3.688e-01	-	-	-0.1862	4.020e-02
ENSG00000104177	-0.4686	1.146e-01	1.489e+00	2.005e-01	-	-	-	-	-0.3294	4.978e-03	-	-	-	-
ENSG00000172927	1.427e+00	1.179e-12	1.486e-02	9.831e-01	7.784e-01	3.302e-11	-	-	-2.791	3.643e-02	-	-	-	-
ENSG00000109061	-1.954	8.994e-02	-0.4529	8.784e-01	-1.264	2.795e-01	-	-	-0.1547	8.848e-01	-	-	-	-
ENSG00000133026	-0.2652	1.784e-01	-0.1556	8.454e-01	-0.2148	4.361e-01	-0.1721	1.957e-04	-0.3496	1.859e-02	-	-	-	-
ENSG00000133392	-0.5061	8.408e-02	-0.1347	8.822e-01	-0.3355	2.671e-01	-0.4654	1.041e-03	6.361e-01	7.288e-01	-	-	-	-
ENSG00000006788	-0.6408	4.888e-01	7.842e-01	7.910e-01	-	-	-	-	-0.6332	5.384e-01	-	-	-	-
ENSG00000144821	3.595e-01	6.807e-01	2.360e-01	9.364e-01	3.028e-01	9.245e-01	-	-	-0.5796	2.600e-02	-	-	-	-
ENSG00000092054	3.509e-01	7.612e-01	7.660e-01	7.847e-01	5.416e-01	9.051e-01	-	-	-0.1196	6.660e-01	-	-	-	-
ENSG00000100345	1.118e+00	3.575e-18	5.017e-02	5.592e-01	6.273e-01	1.110e-16	-	-	3.150e-01	1.248e-01	-	-	-	-
ENSG00000118680	5.159e-01	1.704e-12	4.863e-02	7.970e-01	3.013e-01	3.847e-11	1.119e-01	1.299e-12	-0.3404	1.455e-02	-	-	-	-
ENSG00000198336	1.834e-01	5.047e-01	-0.4997	5.643e-01	-	-	-0.1062	1.435e-02	1.596e+00	2.387e-01	-	-	-	-
ENSG00000215375	-0.8871	2.133e-02	2.803e-01	8.361e-01	-	-	2.866e-02	4.803e-01	-0.005974	9.714e-01	-	-	-	-
ENSG00000092841	8.223e-01	6.790e-14	9.725e-02	4.850e-01	4.893e-01	1.055e-12	3.468e-02	1.838e-01	-0.07734	5.881e-01	-	-	-	-
ENSG00000196465	2.511e-01	1.792e-01	1.867e-01	8.747e-01	2.215e-01	4.472e-01	-0.05892	1.907e-01	-0.2089	3.087e-02	-	-	3.122e-02	7.322e-01
ENSG00000007944	-0.2605	1.121e-02	2.746e-01	5.454e-01	-	-	8.597e-02	3.302e-08	1.418e-01	2.788e-01	-	-	-	-
ENSG00000239523	9.120e-01	1.648e-03	-0.9692	5.064e-01	-	-	-0.05067	1.506e-03	5.488e-01	3.275e-04	-	-	-	-
ENSG00000101306	-1.302	2.184e-01	-1.118	7.013e-01	-1.217	4.405e-01	-	-	3.154e-01	4.928e-01	-	-	-	-
ENSG00000085274	-0.2755	5.804e-02	-0.1755	8.248e-01	-0.2296	1.934e-01	-0.02131	6.529e-01	8.306e-02	4.482e-01	-	-	-0.03822	6.780e-01
ENSG00000145555	-0.09352	5.416e-01	4.494e-02	9.318e-01	-	-	-	-	3.182e-01	9.785e-02	-	-	-	-
ENSG00000091536	-0.41	5.284e-01	-0.4391	7.242e-01	-0.4234	7.503e-01	-	-	-0.1064	6.754e-01	-	-	-	-
ENSG00000266714	-0.398	2.055e-02	-0.08722	8.811e-01	-0.2553	9.074e-02	-0.06804	6.305e-02	5.110e-03	9.834e-01	-	-	-	-
ENSG00000278259	9.086e-02	5.849e-01	1.255e-01	8.796e-01	1.068e-01	8.564e-01	-0.04896	2.453e-03	-0.07821	3.499e-01	-	-	-	-
ENSG00000166866	-1.817	4.021e-02	-1.701	5.655e-01	-1.763	1.088e-01	-0.04509	4.647e-02	-1.061	2.162e-02	-	-	-	-
ENSG00000128641	-0.531	7.202e-02	6.316e-01	5.610e-01	-	-	-	-	1.439e-01	3.876e-01	-	-	-	-
ENSG00000176658	-0.09867	5.727e-01	1.960e-01	7.957e-01	-	-	-	-	2.113e-01	3.563e-01	-	-	-	-
ENSG00000157483	-0.4675	1.550e-05	1.052e-01	8.439e-01	-	-	-0.07006	8.223e-03	2.589e-01	2.481e-01	-	-	-	-
ENSG00000136286	-0.4833	1.937e-09	1.170e-01	4.951e-01	-	-	-	-	7.318e-01	1.010e-01	-	-	-	-
ENSG00000071909	7.843e-01	1.682e-02	1.323e+00	3.875e-01	1.032e+00	3.932e-02	8.994e-02	3.967e-01	-0.261	6.153e-01	-	-	-	-
ENSG00000231898	2.755e-01	7.919e-01	-1.145	6.308e-01	-	-	-	-	3.650e-01	9.490e-01	-	-	-	-
ENSG00000128833	1.417e-01	5.734e-01	1.266e-02	9.900e-01	8.243e-02	8.891e-01	-	-	1.220e-01	4.951e-01	-	-	-	-
ENSG00000137474	-0.6204	5.999e-02	-0.009814	9.952e-01	-0.34	2.280e-01	-	-	7.151e-01	5.972e-05	-	-	-	-
ENSG00000066933	-0.06583	3.912e-01	-0.07618	8.402e-01	-0.07059	6.944e-01	-0.03635	5.858e-03	-0.1428	4.885e-02	-	-	-	-
ENSG00000036448	-0.8985	1.128e-02	-0.3189	7.094e-01	-0.6323	4.664e-02	-	-	-0.08045	7.218e-01	-	-	1.898e-02	8.270e-01
ENSG00000142661	-0.01679	9.819e-01	1.071e+00	5.571e-01	-	-	-	-	-1.057	1.109e-01	-	-	1.681e-01	4.898e-02
ENSG00000164976	-0.1572	7.415e-01	-0.5348	7.093e-01	-0.3306	8.639e-01	-	-	6.101e-01	1.081e-02	-	-	-	-
ENSG00000229647	1.323e+00	8.868e-07	-0.7915	4.851e-01	-	-	-	-	1.251e+00	1.202e-01	-	-	-	-
ENSG00000176182	-0.2676	3.166e-01	-0.07122	9.564e-01	-0.1774	6.646e-01	-	-	7.574e-03	9.592e-01	-	-	-	-
ENSG00000170011	-0.2004	5.072e-01	1.263e+00	3.602e-01	-	-	-	-	-0.3445	1.192e-01	-	-	-	-
ENSG00000162601	-0.228	1.699e-02	-0.2558	6.437e-01	-0.2408	6.031e-02	2.021e-02	2.432e-01	-0.1139	2.731e-01	-	-	-0.01157	9.006e-01
ENSG00000263155	1.023e+00	3.545e-04	2.240e-02	9.790e-01	5.634e-01	3.112e-03	4.004e-02	7.300e-01	-0.01708	9.764e-01	-	-	-	-
ENSG00000099326	-0.3869	1.168e-01	1.540e-01	8.778e-01	-	-	-0.04063	1.321e-01	9.213e-02	3.227e-01	-	-	1.749e-01	4.631e-02
ENSG00000267858	3.167e-02	9.499e-01	-1.325	4.360e-01	-	-	-	-	4.265e-01	1.854e-03	-	-	-	-
ENSG00000204899	6.189e-01	4.756e-07	-1.407	1.032e-01	-	-	-0.047	1.380e-01	-0.3928	1.115e-01	-0.03449	8.042e-01	2.270e-02	8.047e-01
ENSG00000173272	-0.4486	4.469e-04	3.581e-01	4.621e-01	-	-	-	-	-0.1388	9.553e-02	-	-	-	-
ENSG00000102921	-0.3777	1.141e-04	9.479e-02	8.087e-01	-	-	1.062e-01	5.462e-14	-0.008044	8.726e-01	-	-	-	-
ENSG00000078177	-0.2824	2.943e-02	-0.003153	9.961e-01	-0.1541	1.328e-01	-0.05123	3.942e-02	3.074e-01	3.471e-02	-	-	-	-
ENSG00000139597	8.516e-01	5.916e-11	3.186e-01	5.905e-01	6.068e-01	8.760e-10	-	-	-0.1298	3.197e-01	-	-	-	-
ENSG00000145911	-0.761	2.285e-03	-0.9874	1.816e-01	-0.865	3.646e-03	-0.08025	4.675e-02	8.276e-02	6.648e-01	-	-	-	-
ENSG00000156239	-0.6695	3.465e-02	1.036e-01	9.391e-01	-	-	-	-	1.496e-01	1.713e-01	-	-	3.255e-02	6.987e-01
ENSG00000102030	-0.1243	1.745e-01	2.446e-01	6.535e-01	-	-	-0.0298	1.695e-01	4.071e-02	6.180e-01	-	-	-	-
ENSG00000164134	-0.154	2.218e-02	-0.5665	2.175e-01	-0.3435	3.056e-02	-0.05112	8.763e-03	1.930e-02	7.590e-01	-	-	-	-
ENSG00000173418	-0.1376	1.275e-01	-0.8792	1.753e-01	-0.4782	1.073e-01	-	-	-0.1555	1.689e-01	-	-	-	-
ENSG00000111300	-0.0536	6.824e-01	-0.4545	5.664e-01	-0.2378	7.539e-01	-0.03956	1.189e-03	-0.06241	6.277e-01	-	-	-	-
ENSG00000183011	-0.0106	9.019e-01	-0.06643	9.078e-01	-0.03624	9.825e-01	-	-	-0.1986	5.775e-02	-	-	-	-
ENSG00000110583	-0.2687	9.801e-02	-0.4249	5.477e-01	-0.3404	2.107e-01	-0.09015	1.401e-02	-0.009307	8.933e-01	-	-	-	-
ENSG00000121579	1.759e-01	5.014e-03	-0.08694	7.967e-01	-	-	-	-	-0.01506	8.519e-01	-	-	-	-
ENSG00000243477	-0.9244	3.274e-02	5.160e-01	8.328e-01	-	-	-0.05865	3.522e-01	-0.3388	2.876e-03	-	-	-	-
ENSG00000138744	-0.3635	1.155e-02	-1.478	5.975e-02	-0.8754	5.715e-03	4.511e-02	6.911e-02	-0.2543	2.583e-02	5.301e-02	6.020e-01	5.861e-02	5.110e-01
ENSG00000077616	-0.6231	3.836e-01	2.639e+00	1.256e-01	-	-	-0.09974	4.950e-01	1.609e-01	3.180e-01	-	-	-0.1522	1.005e-01
ENSG00000168060	-0.4078	6.607e-02	8.099e-01	4.234e-01	-	-	2.971e-02	2.146e-01	1.006e+00	1.493e-03	-	-	-	-
ENSG00000177694	1.109e+00	3.005e-08	4.616e-01	6.930e-01	8.119e-01	3.891e-07	-	-	-0.1362	4.825e-01	-	-	-	-
ENSG00000138386	2.370e-01	3.049e-04	2.298e-01	5.654e-01	2.337e-01	1.666e-03	5.114e-02	8.852e-03	2.453e-01	5.960e-03	-	-	8.578e-02	3.369e-01
ENSG00000173559	-0.2368	8.317e-02	1.034e+00	8.209e-02	-	-	1.468e-01	2.198e-14	3.391e-01	1.382e-01	-	-	-	-
ENSG00000196531	-0.558	1.388e-15	1.702e-01	1.416e-01	-	-	3.203e-02	1.825e-01	-0.02181	7.823e-01	-	-	1.154e-01	2.063e-01
ENSG00000160877	-0.3664	1.962e-04	1.456e-01	6.646e-01	-	-	-	-	1.922e-02	8.181e-01	-	-	-	-
ENSG00000148411	-0.388	8.595e-05	-0.3081	2.661e-01	-0.3513	2.673e-04	-	-	8.900e-01	4.704e-04	-	-	-	-
ENSG00000172890	-0.4136	1.840e-04	4.460e-01	4.118e-01	-	-	-	-	1.041e-01	4.103e-01	-	-	-	-
ENSG00000145414	-0.2368	1.980e-01	-0.4587	6.143e-01	-0.3387	3.779e-01	-	-	-0.1275	1.855e-01	-	-	-	-
ENSG00000198951	3.063e-01	6.205e-03	-0.7118	2.387e-01	-	-	-0.01739	1.950e-01	4.155e-01	7.544e-03	-	-	-	-
ENSG00000124357	-0.5059	3.269e-09	7.070e-02	7.879e-01	-	-	-	-	5.000e-02	5.374e-01	-	-	6.247e-03	9.458e-01
ENSG00000108784	9.850e-02	7.711e-01	-0.0009201	9.996e-01	-	-	-	-	7.190e-02	6.685e-01	-	-	-	-
ENSG00000267072	-0.5805	5.463e-01	2.081e+00	2.461e-01	-	-	-	-	2.485e-01	3.074e-01	-	-	-	-
ENSG00000161653	-0.568	2.664e-01	-0.2578	8.726e-01	-0.4255	5.716e-01	7.878e-03	9.163e-01	1.566e-01	5.532e-01	-	-	2.217e-01	1.765e-02
ENSG00000171169	-0.4984	2.647e-02	-0.2149	8.149e-01	-0.3682	1.043e-01	7.393e-02	1.136e-11	1.754e-01	1.533e-01	-	-	-	-
ENSG00000249437	-0.3921	5.962e-02	-0.2793	7.702e-01	-0.3403	1.874e-01	1.266e-01	2.661e-05	-0.03489	8.701e-01	-	-	-	-
ENSG00000250687	1.719e-01	3.271e-01	4.161e-01	6.426e-01	2.841e-01	5.381e-01	1.243e-01	3.811e-02	1.076e+00	1.542e-01	-	-	-	-
ENSG00000179978	1.502e-01	6.999e-01	-1.034	4.937e-01	-	-	-	-	6.359e-02	8.031e-01	-	-	-	-
ENSG00000251634	-0.4227	6.880e-01	5.333e-01	5.931e-01	-	-	-	-	4.160e-01	2.619e-01	-	-	-	-
ENSG00000105835	-0.09967	3.955e-01	4.055e-01	3.917e-02	-	-	2.072e-01	8.493e-14	1.416e-01	5.040e-01	-0.07774	3.733e-01	-0.1732	4.989e-02
ENSG00000229644	-0.4832	1.108e-01	-0.5273	4.401e-01	-0.5035	1.960e-01	1.962e-01	1.185e-04	2.164e-02	9.681e-01	-	-	-	-
ENSG00000111704	-0.1879	8.360e-01	-1.086	7.136e-01	-0.6005	9.048e-01	-	-	-1.615	4.253e-04	-	-	3.615e-02	6.842e-01
ENSG00000188613	-0.1208	8.665e-01	-0.5712	8.233e-01	-0.3277	9.543e-01	-	-	8.626e-01	8.273e-04	-	-	-	-
ENSG00000170191	-0.5782	5.134e-02	6.255e-01	6.548e-01	-	-	-0.02941	1.344e-01	-0.1389	3.086e-01	-	-	-	-
ENSG00000095380	-0.2732	1.580e-02	-0.01662	9.769e-01	-0.1554	7.984e-02	3.311e-02	1.573e-02	-0.01472	9.102e-01	-	-	-	-
ENSG00000186310	7.861e-01	1.662e-02	-1.249	4.960e-01	-	-	-0.04515	2.773e-01	-0.5124	3.026e-02	-	-	-	-
ENSG00000234145	4.319e-01	5.907e-02	-0.7326	4.872e-01	-	-	-	-	-0.9764	2.171e-01	-	-	-	-
ENSG00000177432	6.391e-01	6.079e-02	2.257e-01	8.872e-01	4.492e-01	2.114e-01	-0.09614	7.011e-03	-0.5958	1.571e-02	-	-	-	-
ENSG00000105402	7.434e-01	7.200e-16	-0.1641	5.560e-01	-	-	-0.006049	9.692e-01	-0.2161	4.960e-02	-	-	-0.3203	3.305e-04
ENSG00000125814	5.856e-01	9.845e-06	5.543e-01	4.706e-01	5.712e-01	6.154e-05	3.447e-03	9.593e-01	-0.7727	1.231e-02	-	-	-0.2475	7.525e-03
ENSG00000147813	-0.4364	1.917e-04	-0.217	5.982e-01	-0.3356	1.155e-03	3.441e-02	3.930e-01	2.524e-01	1.817e-01	-	-	-	-
ENSG00000131401	-0.6393	3.051e-06	-0.01109	9.832e-01	-0.3507	4.115e-05	-0.06832	4.571e-02	4.180e-01	4.238e-01	-	-	-	-
ENSG00000134440	-0.3253	3.417e-05	-0.1563	6.640e-01	-0.2477	2.653e-04	1.625e-02	5.017e-01	-0.3248	5.751e-03	-	-	-	-
ENSG00000137513	9.768e-02	4.422e-01	9.598e-01	2.951e-01	4.937e-01	3.963e-01	-	-	-0.02224	8.330e-01	-	-	-	-
ENSG00000132780	-0.4151	1.033e-04	1.907e-01	7.076e-01	-	-	-	-	1.933e-01	2.421e-01	-	-	-	-
ENSG00000171428	-0.6062	3.239e-02	1.642e+00	2.151e-01	-	-	-	-	5.453e-01	3.322e-01	-	-	9.189e-02	2.916e-01
ENSG00000135372	-0.5504	3.217e-07	5.763e-02	8.953e-01	-	-	-0.08062	1.716e-10	-0.1589	7.239e-03	-	-	-	-
ENSG00000274180	5.888e-04	9.965e-01	6.100e-02	8.874e-01	2.834e-02	9.930e-01	-	-	2.075e-01	8.565e-02	-	-	-	-
ENSG00000134369	-0.4179	4.858e-03	-0.2305	6.614e-01	-0.3318	2.166e-02	-0.08973	3.709e-03	1.514e-01	1.893e-01	-	-	-	-
ENSG00000166833	6.562e-02	8.574e-01	6.093e-01	5.679e-01	3.153e-01	8.373e-01	-0.1343	6.374e-02	1.578e-01	2.237e-01	-	-	-	-
ENSG00000255043	1.602e+00	4.344e-01	-0.1595	9.496e-01	-	-	-	-	2.667e-01	4.914e-01	-	-	-	-
ENSG00000067798	-0.1266	7.376e-01	8.729e-01	4.430e-01	-	-	2.214e-01	4.913e-05	-0.05858	6.092e-01	-	-	-	-
ENSG00000213995	9.320e-02	3.390e-01	6.806e-01	2.708e-01	3.630e-01	3.110e-01	-0.04154	2.254e-03	-0.1614	1.492e-03	-	-	-	-
ENSG00000163382	-0.6081	1.225e-06	2.406e-01	7.094e-01	-	-	-	-	-0.02959	6.932e-01	-	-	-	-
ENSG00000260455	-1.179	3.829e-01	1.836e+00	4.771e-01	-	-	-	-	-0.06722	8.276e-01	-	-	-	-
ENSG00000204272	1.650e-01	1.933e-01	1.143e+00	1.774e-01	6.140e-01	1.500e-01	-0.04762	4.437e-02	-0.05993	5.609e-01	-	-	-	-
ENSG00000172915	9.481e-01	8.303e-07	-1.64	7.012e-02	-	-	-	-	-0.316	5.113e-02	-	-	-	-
ENSG00000160796	2.300e-01	5.124e-03	-0.08728	6.761e-01	-	-	2.377e-02	6.929e-01	3.908e-01	3.155e-02	-	-	-	-
ENSG00000258590	5.492e-01	1.811e-01	-0.5569	8.054e-01	-	-	-	-	6.028e-02	8.812e-01	-	-	-	-
ENSG00000158747	-0.1264	5.385e-01	4.663e-01	5.616e-01	-	-	-0.08971	4.337e-02	5.696e-03	9.677e-01	9.046e-03	8.486e-01	-0.3842	1.406e-05
ENSG00000158747	-0.1264	5.385e-01	4.663e-01	5.616e-01	-	-	-0.08971	4.337e-02	5.696e-03	9.677e-01	9.046e-03	8.486e-01	-0.3842	1.406e-05
ENSG00000104320	-0.2549	6.810e-04	-0.3508	3.856e-01	-0.2989	2.427e-03	5.111e-02	3.413e-02	-0.08058	3.827e-01	-0.1618	6.423e-02	-	-
ENSG00000219481	-0.3582	5.395e-03	-0.3259	4.988e-01	-0.3433	1.862e-02	-0.009225	9.010e-01	1.287e-01	3.779e-01	-	-	-	-
ENSG00000271425	-0.05423	6.440e-01	4.274e-01	4.498e-01	-	-	-	-	1.802e-01	4.184e-01	-	-	-	-
ENSG00000263956	2.378e-02	9.076e-01	-0.2867	7.461e-01	-	-	-	-	-0.1373	2.353e-01	-	-	-	-
ENSG00000270629	-0.1363	4.133e-02	1.940e-02	9.462e-01	-	-	-	-	4.333e-01	2.014e-02	-	-	-	-
ENSG00000266338	-0.1378	3.475e-01	5.223e-01	3.766e-01	-	-	-0.04415	4.497e-02	-0.0456	7.311e-01	-	-	-	-
ENSG00000271383	-0.2655	2.869e-02	-0.1112	7.965e-01	-0.1946	1.092e-01	-0.01774	5.843e-01	5.879e-01	8.826e-04	-	-	-	-
ENSG00000162825	-0.5917	2.135e-02	3.550e-01	7.361e-01	-	-	-0.01398	8.083e-01	1.144e-01	3.991e-01	-	-	-	-
ENSG00000272150	-0.3393	5.395e-01	1.540e-01	9.064e-01	-	-	-	-	2.260e-01	4.159e-01	-	-	-	-
ENSG00000273136	1.131e-01	5.343e-01	2.519e-01	6.442e-01	1.769e-01	7.113e-01	5.810e-02	4.932e-02	5.792e-02	7.724e-01	-	-	-	-
ENSG00000142794	8.635e-01	9.386e-05	1.121e+00	2.552e-01	9.817e-01	2.788e-04	-	-	-0.0231	8.511e-01	-	-	-	-
ENSG00000270231	-0.4421	2.160e-02	-0.2665	7.358e-01	-0.3615	8.172e-02	-	-	5.706e-02	6.655e-01	-	-	-	-
ENSG00000198496	7.381e-01	1.919e-03	-0.8823	6.016e-01	-	-	-0.03547	3.944e-01	2.227e-01	1.984e-01	-	-	-	-
ENSG00000104490	-0.4551	4.687e-03	1.746e-01	8.122e-01	-	-	-0.02404	4.838e-01	-0.6558	2.439e-02	-	-	-	-
ENSG00000149294	-0.4487	1.996e-01	7.031e-01	5.725e-01	-	-	1.776e-02	8.068e-01	-0.04696	7.836e-01	1.007e-01	9.024e-02	-	-
ENSG00000154654	1.942e-02	9.805e-01	-1.811	4.425e-01	-	-	-	-	-0.1822	1.545e-01	1.153e-01	2.221e-02	-0.2838	1.466e-03
ENSG00000130287	-1.625	1.300e-01	-0.153	9.500e-01	-0.9487	3.819e-01	-	-	4.242e-01	3.282e-02	7.104e-02	3.143e-01	-	-
ENSG00000010292	-0.3008	1.968e-03	2.748e-01	3.901e-01	-	-	-0.04661	6.163e-03	1.912e-01	2.599e-01	-	-	-	-
ENSG00000151503	-0.1994	4.506e-02	4.252e-01	4.443e-01	-	-	-0.05452	1.461e-05	2.027e-01	1.585e-03	-	-	-	-
ENSG00000109805	5.481e-01	1.024e-03	-1.42	2.233e-01	-	-	-0.06705	1.976e-01	1.348e+00	2.797e-02	-	-	-	-
ENSG00000146918	4.190e-01	1.538e-03	3.652e-01	6.771e-01	3.943e-01	8.193e-03	-0.07192	3.959e-02	1.466e-02	9.084e-01	-	-	-	-
ENSG00000121152	2.122e-01	2.198e-01	-0.3774	7.644e-01	-	-	-0.04963	1.322e-01	-0.2313	6.600e-01	-	-	-	-
ENSG00000025770	-0.5093	4.181e-06	-1.168	4.002e-02	-0.8121	2.778e-06	-	-	-0.01858	8.200e-01	-	-	-	-
ENSG00000136937	-0.2596	5.648e-03	-0.0746	8.950e-01	-0.1746	3.178e-02	-0.02745	1.035e-02	-0.03829	5.870e-01	-	-	-	-
ENSG00000114503	-0.4765	6.120e-07	-0.05241	9.035e-01	-0.2817	8.520e-06	-0.03831	4.952e-03	-0.1533	6.750e-02	-	-	-	-
ENSG00000270170	-0.2537	1.665e-01	2.185e-01	8.194e-01	-	-	-	-	-0.1352	2.463e-01	-	-	-	-
ENSG00000074356	-0.08034	3.476e-01	-0.02918	9.411e-01	-0.05684	6.927e-01	-	-	6.811e-03	9.464e-01	-	-	-	-
ENSG00000188505	-1.232	2.040e-01	5.038e-01	8.648e-01	-	-	-	-	1.236e-01	9.300e-01	-	-	-	-
ENSG00000020129	-0.4416	1.508e-02	5.945e-02	9.308e-01	-	-	-0.1143	4.648e-03	-0.5861	1.314e-02	-	-	-	-
ENSG00000144959	-0.08488	7.494e-01	4.163e-01	7.245e-01	-	-	-0.01327	3.868e-01	-0.4969	3.801e-02	-	-	-	-
ENSG00000116701	-0.2663	1.816e-03	-0.03496	8.577e-01	-0.16	1.162e-02	1.509e-01	1.110e-16	5.236e-02	8.970e-01	-0.1546	1.631e-01	1.275e-01	1.611e-01
ENSG00000100365	-0.2635	2.245e-02	3.078e-01	3.885e-01	-	-	1.403e-01	7.913e-10	7.735e-01	4.919e-02	-	-	8.992e-02	2.995e-01
ENSG00000158092	2.483e-03	9.769e-01	7.977e-01	1.568e-01	3.677e-01	4.406e-01	1.041e-02	7.401e-01	1.130e-01	3.034e-01	-	-	1.474e-01	1.114e-01
ENSG00000239213	1.101e+00	3.977e-14	3.126e-01	7.416e-01	7.386e-01	9.485e-13	-	-	2.212e-01	1.885e-01	-	-	-	-
ENSG00000071051	1.347e+00	8.317e-20	-0.07312	7.766e-01	-	-	-	-	1.588e-01	1.741e-01	-0.1186	5.742e-01	-0.07346	3.880e-01
ENSG00000123338	-0.4804	2.197e-10	-0.1158	5.284e-01	-0.3129	2.772e-09	-	-	4.493e-01	1.407e-01	-	-	-	-
ENSG00000176771	-0.5204	3.824e-01	-0.1283	9.316e-01	-0.3403	7.239e-01	-	-	3.578e-01	1.090e-01	-	-	-	-
ENSG00000167566	-0.1849	1.776e-01	-0.4089	4.784e-01	-0.2878	2.944e-01	-0.06447	8.527e-02	3.314e-01	2.823e-03	-	-	-	-
ENSG00000213672	9.919e-01	1.309e-10	-0.6363	3.360e-01	-	-	-0.07184	2.379e-02	-0.2532	6.302e-02	-	-	-	-
ENSG00000125912	-0.3147	8.730e-02	-0.6825	3.688e-01	-0.4836	1.428e-01	-0.04074	2.123e-01	1.623e-02	8.332e-01	-	-	-	-
ENSG00000084676	4.269e-01	2.646e-11	-0.02229	9.376e-01	-	-	8.001e-02	1.596e-06	3.360e-02	6.402e-01	-	-	-	-
ENSG00000140396	4.943e-01	2.371e-13	7.602e-02	7.657e-01	3.022e-01	5.508e-12	-	-	4.709e-02	3.458e-01	-	-	-0.003815	9.665e-01
ENSG00000124151	5.413e-02	3.572e-01	-0.07326	7.338e-01	-	-	-	-	5.423e-02	5.085e-01	-	-	-	-
ENSG00000124160	-0.5944	2.199e-06	1.182e-01	7.968e-01	-	-	-0.04606	1.780e-02	3.508e-01	3.029e-03	-	-	-	-
ENSG00000111912	6.803e-01	8.827e-13	3.496e-01	4.102e-01	5.284e-01	1.074e-11	-	-	-0.3227	7.238e-02	-	-	-	-
ENSG00000189430	-0.6915	6.082e-03	5.120e-01	6.910e-01	-	-	3.975e-02	3.038e-01	-0.3828	7.472e-01	-0.07963	2.260e-01	-	-
ENSG00000204475	-0.6401	4.608e-03	1.302e+00	2.204e-01	-	-	-	-	5.045e-01	6.242e-01	-	-	-0.05824	5.238e-01
ENSG00000162736	1.675e-01	3.461e-01	-1.742	5.199e-02	-	-	6.273e-02	1.469e-03	1.203e-01	2.139e-01	-	-	-	-
ENSG00000058804	7.800e-01	1.894e-11	-1.415	6.817e-02	-	-	-0.03046	2.725e-02	1.186e-01	3.972e-01	-	-	-	-
ENSG00000080986	1.631e-01	5.946e-01	-0.1822	9.097e-01	-	-	6.488e-02	2.021e-02	2.280e+00	2.570e-01	-	-	1.511e-04	9.987e-01
ENSG00000072864	-0.04915	4.889e-01	1.759e-02	9.639e-01	-	-	3.870e-02	1.403e-01	5.219e-01	4.473e-02	-	-	-0.1168	2.160e-01
ENSG00000166579	-0.1777	5.061e-02	-0.1084	7.863e-01	-0.1458	1.681e-01	1.037e-01	1.802e-09	-0.2267	1.507e-02	-	-	-	-
ENSG00000131507	9.314e-01	2.543e-12	-0.1518	7.377e-01	-	-	-	-	-0.3536	1.720e-02	-	-	-	-
ENSG00000102471	-0.5403	1.234e-01	-0.4786	8.077e-01	-0.5119	3.295e-01	-0.06892	2.345e-02	-0.4007	3.787e-02	-	-	-	-
ENSG00000173376	4.291e-01	6.448e-01	-1.308	5.559e-01	-	-	-	-	1.003e+00	4.907e-03	-	-	1.510e-01	8.760e-02
ENSG00000165795	-0.07131	6.148e-01	5.584e-01	3.461e-01	-	-	-0.06067	4.881e-03	2.620e-01	4.130e-01	-	-	-	-
ENSG00000101079	1.391e-01	1.027e-01	-0.05794	9.042e-01	-	-	2.671e-02	2.293e-02	-0.3129	7.209e-02	-	-	-	-
ENSG00000103034	-0.4935	3.669e-02	1.074e-01	8.899e-01	-	-	-	-	-0.4624	2.429e-02	-	-	-0.3092	5.248e-04
ENSG00000070614	1.372e+00	6.983e-24	-0.04653	8.950e-01	-	-	1.011e-01	1.030e-03	-0.001717	9.869e-01	-	-	-0.3543	5.164e-05
ENSG00000166507	-0.4204	2.436e-02	-0.5716	4.367e-01	-0.4899	5.898e-02	-0.0508	1.671e-01	-0.0582	4.685e-01	-	-	-	-
ENSG00000164100	1.097e+00	8.567e-06	-0.5398	7.149e-01	-	-	-	-	-0.1201	6.189e-01	-	-	-	-
ENSG00000130414	4.405e-02	4.409e-01	1.209e-01	7.335e-01	7.934e-02	6.885e-01	-0.03258	1.286e-04	-0.1088	1.134e-01	-	-	-	-
ENSG00000174886	-0.0262	6.849e-01	4.786e-01	2.234e-01	-	-	-	-	-0.1255	1.280e-01	-	-	-	-
ENSG00000186010	-0.3661	2.756e-07	7.002e-02	7.895e-01	-	-	-	-	-0.3423	3.359e-04	-	-	-	-
ENSG00000131495	-0.3212	1.775e-03	-0.01578	9.794e-01	-0.1809	1.278e-02	3.172e-02	1.702e-01	-0.315	6.235e-03	-	-	-	-
ENSG00000170906	-0.3001	5.677e-02	-0.2213	8.057e-01	-0.2639	1.868e-01	-	-	-0.2849	2.033e-03	-	-	-	-
ENSG00000189043	4.237e-01	1.580e-06	1.790e-01	6.128e-01	3.113e-01	1.438e-05	-0.08678	2.584e-02	-0.3308	8.288e-02	-	-	-	-
ENSG00000185633	-0.7619	4.572e-01	-1.243	6.671e-01	-0.9827	6.672e-01	-	-	6.412e-01	1.776e-02	-	-	-	-
ENSG00000128609	1.125e+00	8.094e-21	-0.04151	9.199e-01	-	-	-0.03148	3.672e-01	-0.4084	1.189e-02	-	-	-	-
ENSG00000237037	-0.8034	5.120e-02	-1.566	2.717e-01	-1.153	7.339e-02	-0.06832	2.119e-03	9.438e-02	3.996e-01	-	-	-	-
ENSG00000267855	-0.478	2.212e-01	9.099e-01	4.855e-01	-	-	-	-	-0.4148	7.336e-03	-	-	-	-
ENSG00000119421	-0.3881	7.584e-03	-0.6197	4.819e-01	-0.4945	2.416e-02	-	-	-0.2351	5.767e-02	-	-	-	-
ENSG00000139180	-0.2038	1.593e-01	-0.02593	9.676e-01	-0.1221	4.424e-01	-0.02994	1.663e-02	-0.1085	2.540e-01	-	-	-	-
ENSG00000137806	-0.3266	1.217e-01	6.395e-02	9.474e-01	-	-	5.642e-02	1.243e-04	-0.1239	2.392e-01	-	-	-	-
ENSG00000164182	-0.1241	7.392e-01	-0.5733	7.971e-01	-0.3304	9.009e-01	-	-	1.128e-01	5.912e-01	-	-	-	-
ENSG00000178057	1.106e+00	1.010e-16	-0.3287	4.066e-01	-	-	3.361e-02	1.769e-02	-0.2081	1.118e-02	-	-	-	-
ENSG00000123545	-0.5436	5.983e-04	-0.3861	6.150e-01	-0.4713	3.278e-03	-	-	-0.1705	3.036e-01	-	-	-	-
ENSG00000101247	-0.3097	2.291e-01	2.634e-01	8.308e-01	-	-	-0.02565	1.169e-01	-0.2214	5.334e-02	-	-	-	-
ENSG00000156170	6.700e-01	5.691e-06	8.916e-02	9.346e-01	4.032e-01	6.991e-05	-	-	-0.159	8.998e-02	-	-	-	-
ENSG00000003509	-0.2778	3.794e-01	3.859e-01	7.729e-01	-	-	2.035e-02	7.164e-02	-0.07614	4.091e-01	-	-	-	-
ENSG00000224877	-0.7239	6.464e-03	5.096e-01	6.467e-01	-	-	-	-	-0.1682	2.015e-01	-	-	2.511e-01	4.467e-03
ENSG00000140990	-0.2692	2.406e-03	1.146e-01	8.104e-01	-	-	1.243e-02	6.938e-01	-0.3018	1.109e-02	-	-	-	-
ENSG00000090266	-0.5148	1.008e-07	-0.0833	8.089e-01	-0.3166	1.412e-06	-	-	-0.1708	9.656e-02	-	-	-	-
ENSG00000240889	-0.3349	5.250e-01	5.946e-01	8.275e-01	-	-	-0.01295	9.466e-01	8.131e-02	7.813e-01	-	-	-	-
ENSG00000119013	-0.1924	2.440e-02	1.197e-01	8.380e-01	-	-	-	-	-0.3632	1.839e-02	-	-	-	-
ENSG00000065518	2.676e-01	2.175e-02	3.689e-01	6.251e-01	3.141e-01	7.202e-02	3.131e-02	1.173e-01	-0.01935	8.472e-01	-	-	-0.1345	1.390e-01
ENSG00000165264	-0.1955	1.111e-01	5.589e-01	4.531e-01	-	-	8.284e-02	1.671e-05	-0.2453	4.825e-02	-	-	-	-
ENSG00000099795	-0.5123	1.022e-07	-0.1436	7.657e-01	-0.3429	1.359e-06	-0.01819	7.161e-01	-0.325	3.910e-03	-	-	-	-
ENSG00000147684	-0.2747	7.891e-03	1.421e-01	8.308e-01	-	-	2.232e-02	2.650e-01	-0.1572	2.176e-01	-	-	-	-
ENSG00000109390	4.241e-01	1.477e-04	5.796e-01	4.346e-01	4.955e-01	6.839e-04	2.020e-02	4.071e-01	-0.297	4.286e-03	-	-	-	-
ENSG00000151366	-0.3414	3.960e-04	-0.1801	7.133e-01	-0.2673	2.591e-03	2.883e-02	1.654e-02	-0.376	1.086e-03	-	-	-	-
ENSG00000023228	1.803e-01	1.169e-03	-0.07635	8.264e-01	-	-	-	-	-0.1494	4.499e-02	-	-	-	-
ENSG00000158864	-0.3368	5.285e-05	-0.447	3.257e-01	-0.3874	2.061e-04	2.799e-02	3.941e-02	-0.1359	1.935e-01	-	-	-	-
ENSG00000213619	-0.4107	1.090e-04	-0.02274	9.688e-01	-0.2325	1.073e-03	-	-	-0.2921	1.102e-02	-	-	-	-
ENSG00000164258	3.546e-01	4.521e-05	9.810e-01	2.199e-01	6.423e-01	1.245e-04	-	-	-0.3885	5.582e-03	-	-	5.141e-02	5.744e-01
ENSG00000168653	3.377e-01	2.243e-03	2.991e-01	6.185e-01	3.200e-01	1.052e-02	-	-	-0.3943	5.340e-03	-	-	-	-
ENSG00000145494	-0.525	1.895e-02	2.242e-01	8.314e-01	-	-	-0.01157	7.851e-01	-0.3579	9.222e-03	-0.09026	4.496e-01	-	-
ENSG00000110717	-0.3273	1.056e-03	2.182e-01	7.191e-01	-	-	-0.03518	8.217e-02	-0.07864	3.481e-01	-	-	-	-
ENSG00000178127	-0.5191	3.234e-08	5.026e-01	2.739e-01	-	-	3.687e-02	2.250e-05	-0.141	2.473e-01	-	-	-0.2332	9.128e-03
ENSG00000160194	-0.4911	5.912e-05	8.552e-03	9.870e-01	-	-	-0.031	5.940e-03	7.622e-02	4.022e-01	-	-	-	-
ENSG00000245532	3.188e-01	1.144e-01	-0.05378	8.645e-01	-	-	-	-	1.135e+00	4.655e-04	-	-	-	-
ENSG00000183091	7.350e-02	8.556e-01	-0.1183	9.162e-01	-	-	2.796e-02	6.535e-01	5.996e-01	1.084e-02	-	-	-	-
ENSG00000078114	-0.4069	6.368e-02	5.955e-01	3.872e-01	-	-	-	-	3.449e-01	1.335e-01	-	-	-	-
ENSG00000123119	2.772e-01	5.824e-01	-0.8824	6.778e-01	-	-	-	-	-0.5235	6.080e-02	-	-	-	-
ENSG00000125967	9.410e-02	7.239e-01	-0.09127	9.353e-01	-	-	-	-	-0.04102	7.371e-01	-	-	-	-
ENSG00000089818	-0.3787	6.069e-03	-0.01723	9.804e-01	-0.2127	3.644e-02	5.143e-02	5.065e-09	-0.4514	1.450e-02	-	-	-	-
ENSG00000157191	-0.3043	5.307e-07	-0.3601	1.998e-01	-0.3299	1.809e-06	-	-	3.564e-01	2.411e-03	-	-	-	-
ENSG00000130202	5.455e-01	2.560e-02	-0.05311	9.663e-01	-	-	-	-	6.432e-01	7.865e-03	4.499e-04	9.934e-01	-0.1103	2.088e-01
ENSG00000177707	-0.5027	2.091e-01	-2.548	1.567e-01	-1.442	1.448e-01	-0.06972	6.822e-02	2.263e-01	2.376e-02	-	-	1.783e-01	4.658e-02
ENSG00000069869	5.791e-01	3.466e-06	-0.2663	6.958e-01	-	-	-	-	8.948e-01	5.406e-04	-	-	-	-
ENSG00000049759	4.002e-02	8.021e-01	6.745e-02	9.232e-01	5.262e-02	9.630e-01	-0.1074	3.218e-04	-0.1978	2.136e-01	-	-	-	-
ENSG00000129559	5.400e-03	9.359e-01	7.527e-01	6.991e-02	3.486e-01	2.438e-01	5.764e-02	3.752e-03	-0.3802	5.801e-04	-	-	-	-
ENSG00000277586	-0.304	4.909e-01	-0.4386	8.137e-01	-0.3658	7.660e-01	-0.05515	3.253e-01	-0.6177	6.203e-02	1.308e-01	1.283e-01	-0.006646	9.392e-01
ENSG00000104722	1.164e-02	9.914e-01	2.143e+00	3.629e-01	9.908e-01	7.275e-01	-	-	-0.8643	1.986e-02	-	-	-	-
ENSG00000154328	-0.3998	1.061e-02	3.032e-01	6.851e-01	-	-	-0.08987	1.787e-04	1.134e-01	2.457e-01	-	-	-	-
ENSG00000109674	6.257e-01	1.072e-07	1.040e+00	1.812e-01	8.159e-01	3.643e-07	-0.1246	7.863e-03	3.038e+00	1.338e-02	-	-	-	-
ENSG00000117650	-0.2186	6.234e-01	-0.1935	9.342e-01	-0.2071	8.972e-01	-	-	-2.45	1.071e-02	-	-	-	-
ENSG00000136098	1.593e-01	5.303e-01	-0.1284	9.304e-01	-	-	-0.02735	1.029e-01	-0.153	5.289e-01	-	-	-	-
ENSG00000197168	6.110e-01	3.803e-01	-0.6637	8.226e-01	-	-	-	-	-0.7412	1.138e-02	-	-	-	-
ENSG00000119408	-0.09583	2.394e-01	1.195e-01	7.677e-01	-	-	8.608e-02	5.551e-05	1.371e-01	4.063e-01	-	-	-	-
ENSG00000151414	7.493e-01	7.599e-21	5.403e-02	8.496e-01	4.299e-01	0.000e+00	-	-	4.337e-01	4.995e-02	-	-	2.055e-02	8.236e-01
ENSG00000160602	-1.02	9.070e-04	-0.1319	9.073e-01	-0.6123	6.668e-03	-0.0883	3.132e-03	-0.2199	3.422e-01	-	-	-	-
ENSG00000119638	-0.3172	5.351e-07	4.881e-02	8.750e-01	-	-	-0.0173	8.140e-02	1.341e-01	1.342e-01	-	-	-	-
ENSG00000188986	-0.1631	2.444e-02	-0.09445	7.738e-01	-0.1316	9.395e-02	-0.02399	1.441e-01	1.871e-03	9.817e-01	-	-	-	-
ENSG00000204356	-0.5575	9.673e-08	-0.7277	1.694e-01	-0.6357	3.101e-07	-	-	1.807e-02	8.567e-01	-	-	-	-
ENSG00000165973	-0.8371	4.595e-01	-0.03248	9.912e-01	-0.4675	8.136e-01	-	-	-0.5693	4.980e-02	-0.06395	3.954e-01	-0.3313	2.001e-04
ENSG00000184613	-0.8564	4.905e-03	-0.104	9.126e-01	-0.5108	2.869e-02	-	-	-0.84	1.332e-02	-0.05338	3.057e-01	3.112e-01	3.637e-04
ENSG00000165525	5.804e-01	2.482e-10	1.164e-01	8.072e-01	3.673e-01	4.674e-09	-	-	-0.01864	8.122e-01	-	-	-	-
ENSG00000166881	6.997e-02	7.432e-01	2.868e-01	8.040e-01	1.696e-01	9.052e-01	-0.03798	6.154e-03	1.115e-01	3.888e-01	-	-	-	-
ENSG00000189362	2.246e-01	2.328e-01	1.088e-01	9.086e-01	1.714e-01	5.401e-01	-0.03164	1.233e-01	2.125e-02	8.899e-01	-	-	-	-
ENSG00000117691	1.022e+00	1.003e-14	8.034e-01	1.149e-01	9.217e-01	4.075e-14	3.395e-02	6.902e-02	-0.05178	6.871e-01	-	-	-0.1602	7.697e-02
ENSG00000067141	-0.5265	3.352e-01	-0.7926	6.966e-01	-0.6487	5.732e-01	-0.02075	6.171e-01	2.136e-01	1.349e-01	-	-	-0.3247	2.928e-04
ENSG00000163608	-0.3079	3.804e-03	3.645e-01	4.685e-01	-	-	-0.01343	5.029e-01	-0.1053	2.236e-01	-	-	-	-
ENSG00000173848	-0.2874	5.305e-03	6.741e-02	7.325e-01	-	-	-0.03606	2.425e-01	-0.0631	7.702e-01	-	-	1.992e-01	2.462e-02
ENSG00000171208	-0.4289	2.625e-01	1.502e+00	3.828e-01	-	-	-	-	-0.4682	1.755e-02	-	-	-0.3576	6.425e-05
ENSG00000204386	-0.5442	9.685e-03	8.607e-01	4.361e-01	-	-	7.584e-02	2.171e-10	3.492e-04	9.976e-01	-	-	1.919e-01	3.279e-02
ENSG00000162139	-0.5326	1.903e-02	-0.6044	4.361e-01	-0.5656	4.806e-02	-0.0393	1.229e-02	-0.3697	2.636e-05	-	-	-	-
ENSG00000107954	-0.4197	2.821e-03	1.548e-02	9.791e-01	-	-	-0.05145	1.603e-01	-0.1424	5.725e-01	-	-	2.314e-01	1.121e-02
ENSG00000214357	5.742e-01	5.004e-04	-0.619	2.987e-01	-	-	-	-	9.371e-02	5.084e-01	-	-	-	-
ENSG00000124257	1.012e+00	2.152e-02	-0.4976	8.108e-01	-	-	-	-	1.924e-01	1.784e-01	-	-	-	-
ENSG00000215041	-0.4262	1.220e-02	-0.5696	3.237e-01	-0.492	2.581e-02	-0.0296	1.364e-01	-0.07977	3.740e-01	-	-	4.496e-03	9.600e-01
ENSG00000171532	-1.437	2.357e-01	-0.2986	8.719e-01	-0.9143	5.306e-01	-	-	1.263e-01	6.967e-01	-	-	-	-
ENSG00000123307	1.123e-01	9.216e-01	2.395e-02	9.935e-01	7.173e-02	9.963e-01	-	-	1.685e+00	2.208e-01	-	-	-	-
ENSG00000178403	-1.148	4.204e-01	2.332e-01	9.236e-01	-	-	-	-	2.277e-01	7.272e-01	-	-	-	-
ENSG00000050030	-0.5175	3.629e-01	1.501e+00	3.297e-01	-	-	-0.04128	3.771e-01	-0.5474	2.359e-02	-	-	-	-
ENSG00000235927	1.129e+00	4.541e-05	-1.186	3.052e-01	-	-	-	-	2.096e-01	6.199e-01	-	-	-	-
ENSG00000196712	1.078e-01	1.487e-01	2.502e-01	5.091e-01	1.732e-01	2.711e-01	-	-	-0.06966	3.413e-01	-	-	-	-
ENSG00000186575	-0.3705	1.263e-04	3.571e-01	2.897e-01	-	-	-	-	1.192e-01	2.568e-01	-	-	-	-
ENSG00000235568	-0.2896	2.624e-02	-0.171	7.027e-01	-0.2351	9.206e-02	-	-	6.661e-01	2.085e-02	-	-	-	-
ENSG00000131196	1.249e-01	1.086e-01	-0.135	6.832e-01	-	-	-0.06815	9.383e-03	8.327e-01	2.306e-03	-0.1669	4.261e-01	2.493e-01	6.084e-03
ENSG00000101096	1.485e-01	3.840e-02	2.963e-01	2.464e-01	2.163e-01	5.356e-02	-0.06692	6.601e-04	7.427e-01	3.042e-03	-	-	-	-
ENSG00000176953	-0.1037	3.328e-01	-0.06408	8.998e-01	-0.08552	6.605e-01	-0.03216	6.933e-03	-0.07967	2.977e-01	-	-	-	-
ENSG00000072736	-0.05056	2.076e-01	5.752e-02	7.871e-01	-	-	-0.0174	1.957e-01	2.761e-01	1.061e-02	-0.1382	2.491e-01	-	-
ENSG00000123405	8.093e-01	2.686e-14	-0.08807	7.615e-01	-	-	-	-	9.631e-01	3.632e-02	-	-	-	-
ENSG00000050344	-0.2979	5.269e-01	-1.059	5.416e-01	-0.6475	6.432e-01	-0.1247	3.926e-06	6.695e-01	3.806e-02	-	-	-	-
ENSG00000165030	-0.1605	2.990e-01	-0.356	5.901e-01	-0.2503	4.826e-01	1.713e-01	2.220e-16	4.057e-01	2.655e-02	-	-	-	-
ENSG00000008441	-0.1761	1.369e-01	-0.04461	9.101e-01	-0.1157	3.840e-01	-0.2082	6.434e-06	1.719e-01	2.401e-01	-	-	-	-
ENSG00000077150	-0.5229	2.857e-07	-0.2933	3.910e-01	-0.4174	1.900e-06	-	-	4.836e-01	7.475e-02	-	-	-	-
ENSG00000104825	-0.2967	2.098e-02	-0.02952	9.568e-01	-0.174	9.852e-02	-	-	2.647e-01	5.699e-02	-	-	-	-
ENSG00000167604	-0.1676	5.580e-01	1.654e-01	8.686e-01	-	-	5.714e-02	6.638e-04	5.938e-01	9.468e-04	-	-	-	-
ENSG00000146232	-0.4832	1.600e-04	1.388e-01	8.114e-01	-	-	2.990e-02	4.060e-02	1.307e-01	5.120e-01	-0.07988	4.467e-01	-	-
ENSG00000170322	-0.3486	1.414e-02	-0.146	8.116e-01	-0.2556	6.276e-02	-	-	-0.02128	7.448e-01	-	-	-	-
ENSG00000244005	-0.4016	9.968e-02	5.484e-01	5.372e-01	-	-	-	-	-0.2084	5.621e-03	-	-	-	-
ENSG00000169599	-0.3095	1.546e-02	-0.4378	6.084e-01	-0.3685	5.329e-02	-	-	-0.01816	8.872e-01	-	-	-0.09466	3.068e-01
ENSG00000170448	4.189e-01	1.551e-03	1.280e+00	1.389e-01	8.144e-01	2.035e-03	8.578e-02	6.129e-02	9.029e-02	2.543e-01	-	-	-	-
ENSG00000001167	-0.3409	9.768e-04	5.952e-01	2.909e-01	-	-	4.060e-02	9.308e-06	1.937e-01	1.068e-01	-	-	-	-
ENSG00000120837	2.375e-01	1.456e-02	7.773e-02	8.999e-01	1.641e-01	6.990e-02	-0.04485	2.684e-01	6.548e-02	5.649e-01	-	-	-	-
ENSG00000066136	9.057e-02	1.752e-01	-0.3848	3.520e-01	-	-	4.715e-02	1.451e-02	-0.0215	7.623e-01	-	-	-	-
ENSG00000272145	-0.2953	6.515e-01	2.692e-01	9.275e-01	-	-	-	-	1.547e-01	1.961e-01	-	-	-	-
ENSG00000129460	-0.7142	2.535e-05	3.733e-01	5.998e-01	-	-	-	-	-0.02418	7.937e-01	-	-	-	-
ENSG00000064300	-1.292	2.930e-01	-0.425	8.743e-01	-0.8937	6.051e-01	-	-	1.765e-01	6.378e-01	-	-	-	-
ENSG00000151092	-0.1185	1.578e-01	-0.83	1.145e-01	-0.4453	9.059e-02	4.566e-02	5.520e-05	-0.01294	8.873e-01	-	-	-	-
ENSG00000182768	-0.3263	9.313e-05	-0.1144	7.631e-01	-0.229	7.499e-04	-	-	-0.093	3.351e-01	-	-	-0.002323	9.788e-01
ENSG00000187736	-0.1142	2.902e-01	-0.6176	3.649e-01	-0.3454	3.436e-01	-0.02392	5.395e-02	3.195e-01	1.772e-02	-	-	-0.04101	6.531e-01
ENSG00000196865	3.719e-01	6.540e-06	2.082e-01	6.602e-01	2.967e-01	5.765e-05	-0.03445	1.447e-02	1.565e-01	8.365e-02	-	-	-	-
ENSG00000257108	-0.4759	3.270e-01	5.209e-01	8.602e-01	-	-	4.473e-02	1.002e-02	2.033e-01	5.467e-01	-	-	-	-
ENSG00000145912	-0.5591	1.175e-06	2.023e-01	6.734e-01	-	-	-	-	-0.3056	7.134e-03	-	-	-	-
ENSG00000135540	1.079e-01	7.486e-01	3.462e-01	7.365e-01	2.174e-01	8.796e-01	-	-	5.938e-01	1.050e-02	-	-	-	-
ENSG00000204131	-0.1921	6.960e-02	-0.09186	7.909e-01	-0.1461	2.147e-01	8.267e-02	1.727e-03	-0.1025	5.500e-01	-	-	-	-
ENSG00000204131	-0.1921	6.960e-02	-0.09186	7.909e-01	-0.1461	2.147e-01	8.267e-02	1.727e-03	-0.1025	5.500e-01	-	-	-	-
ENSG00000135842	3.190e-02	7.502e-01	-0.06157	8.601e-01	-	-	-	-	3.301e-01	2.724e-01	-	-	-	-
ENSG00000167483	-0.8035	5.599e-07	-0.3021	3.347e-01	-0.5732	3.090e-06	-0.09422	4.747e-03	9.687e-01	1.224e-02	-	-	-	-
ENSG00000145029	-0.1939	3.501e-01	-0.1077	9.069e-01	-0.1543	6.817e-01	-	-	-0.212	4.408e-02	-	-	-	-
ENSG00000116962	1.045e+00	2.082e-12	3.593e-01	5.940e-01	7.299e-01	3.514e-11	-0.158	3.240e-05	5.415e-01	4.648e-02	4.417e-02	4.471e-01	-0.06782	4.553e-01
ENSG00000087303	1.394e+00	1.146e-07	-0.5521	6.312e-01	-	-	-	-	2.142e-01	4.345e-01	-0.05535	5.658e-01	1.328e-01	1.604e-01
ENSG00000196290	-0.3337	1.291e-01	-0.1257	9.113e-01	-0.2381	3.694e-01	-	-	-0.3427	1.594e-02	-	-	-	-
ENSG00000155438	-0.4074	9.820e-04	-1.451	2.360e-02	-0.8868	2.705e-04	-	-	-0.109	3.681e-01	-	-	-	-
ENSG00000236859	1.126e-01	4.729e-01	1.145e+00	2.848e-01	5.867e-01	4.047e-01	-	-	2.398e-01	1.918e-01	-	-	-	-
ENSG00000256331	1.026e+00	4.396e-02	3.420e-02	9.908e-01	5.704e-01	1.801e-01	-	-	4.828e-01	8.653e-01	-	-	-	-
ENSG00000100503	4.641e-01	3.276e-09	-0.107	6.985e-01	-	-	7.326e-02	6.357e-09	1.787e-01	3.617e-02	-	-	-	-
ENSG00000132603	-0.3004	7.504e-03	2.034e-01	7.185e-01	-	-	-0.01877	3.188e-01	-0.01135	9.269e-01	-	-	1.544e-02	8.686e-01
ENSG00000140157	-0.4149	6.005e-05	-0.3208	5.469e-01	-0.3717	3.719e-04	4.946e-02	1.636e-07	6.766e-03	9.431e-01	-	-	-	-
ENSG00000163293	-0.4167	6.373e-01	-0.3271	9.119e-01	-0.3756	8.966e-01	9.734e-02	8.187e-02	1.120e-01	6.271e-01	-	-	-	-
ENSG00000104361	1.941e-01	3.750e-01	6.485e-01	5.854e-01	4.028e-01	5.524e-01	-0.03599	2.411e-01	-0.1831	4.856e-01	-	-	-	-
ENSG00000172548	-1.023	3.066e-01	1.076e+00	5.370e-01	-	-	-	-	-0.2156	5.567e-01	-	-	1.489e-01	9.904e-02
ENSG00000285967	2.766e-01	1.724e-01	-1.057	2.307e-01	-	-	-	-	-0.03274	7.697e-01	-	-	-	-
ENSG00000184117	-0.3559	9.164e-03	-0.3038	5.659e-01	-0.332	3.248e-02	-0.05601	1.498e-04	-0.463	2.596e-03	-	-	-	-
ENSG00000010322	-0.3317	4.766e-04	4.282e-01	3.721e-01	-	-	-0.06468	9.145e-04	-0.01427	8.975e-01	-	-	-0.191	3.072e-02
ENSG00000158793	7.281e-01	1.914e-09	2.815e-01	6.564e-01	5.230e-01	2.701e-08	-	-	-0.08608	2.545e-01	-	-	-	-
ENSG00000114021	-0.3495	4.978e-03	8.129e-02	9.088e-01	-	-	-0.03536	7.139e-03	-0.1578	6.856e-02	-	-	-	-
ENSG00000188580	1.442e+00	1.279e-03	-0.09411	9.746e-01	-	-	-	-	-0.2432	3.561e-01	-	-	-	-
ENSG00000185942	-0.1892	8.387e-01	-0.3215	9.135e-01	-0.2499	9.702e-01	-	-	1.303e-01	5.429e-01	-	-	-	-
ENSG00000101882	-0.5495	1.397e-03	-0.666	3.663e-01	-0.603	4.391e-03	1.403e-02	2.157e-01	-0.05833	3.968e-01	-	-	-	-
ENSG00000150776	-0.3884	2.072e-04	9.160e-02	8.781e-01	-	-	-0.02261	2.676e-01	-0.1527	5.494e-02	-	-	-	-
ENSG00000145506	-1.592	2.292e-01	2.505e-01	9.325e-01	-	-	-	-	1.312e-01	5.238e-01	-	-	-	-
ENSG00000105374	-0.58	3.383e-07	-0.06911	8.002e-01	-0.3453	4.364e-06	-	-	5.278e-01	3.004e-01	-	-	-	-
ENSG00000278709	-1.687	1.143e-01	-0.117	9.685e-01	-0.9657	3.542e-01	-0.05566	4.605e-01	1.116e-01	7.119e-01	-	-	-	-
ENSG00000197885	1.552e-01	5.325e-01	1.522e+00	2.917e-01	7.830e-01	4.446e-01	-	-	-0.3377	1.684e-02	-	-	-	-
ENSG00000168256	4.662e-01	2.178e-06	1.450e-01	7.670e-01	3.187e-01	2.389e-05	-	-	6.305e-02	7.027e-01	-	-	-	-
ENSG00000179846	-2.103	5.144e-02	-0.0373	9.899e-01	-1.154	2.025e-01	-0.07561	2.246e-01	9.868e-02	6.309e-01	-	-	-	-
ENSG00000186416	-0.1077	5.501e-01	2.415e-01	8.161e-01	-	-	-	-	1.367e-02	9.321e-01	-	-	-	-
ENSG00000114857	2.100e-01	9.172e-02	3.936e-01	4.698e-01	2.944e-01	1.786e-01	-	-	-0.0213	8.565e-01	-	-	-	-
ENSG00000136352	-1.705	1.721e-01	1.013e+00	7.321e-01	-	-	-	-	-1.676	1.001e-03	-	-	-	-
ENSG00000167034	-0.2869	5.088e-01	1.789e+00	1.939e-01	-	-	-	-	-0.03747	8.628e-01	-	-	-	-
ENSG00000073536	-0.4049	3.600e-02	-0.4125	5.889e-01	-0.4084	1.029e-01	-	-	-0.03927	6.899e-01	-	-	-	-
ENSG00000169760	1.087e+00	2.027e-03	-0.2792	8.201e-01	-	-	-	-	-0.08622	4.863e-01	-	-	-0.2688	2.068e-03
ENSG00000123213	-0.1066	4.209e-01	2.904e-01	6.954e-01	-	-	-	-	-0.1564	1.292e-01	-	-	-	-
ENSG00000167984	-0.5806	1.149e-07	2.906e-01	4.449e-01	-	-	-	-	3.461e-01	1.021e-01	-	-	-	-
ENSG00000140853	-0.1955	3.586e-03	1.155e-01	6.276e-01	-	-	-	-	3.644e-01	1.084e-01	-	-	-	-
ENSG00000091592	-0.5572	2.419e-06	5.070e-01	2.141e-01	-	-	-0.03652	2.905e-01	3.126e-01	1.806e-01	-	-	1.234e-01	1.700e-01
ENSG00000142405	-0.2801	2.791e-02	5.245e-01	3.757e-01	-	-	1.428e-01	7.533e-13	3.609e-01	4.716e-01	-	-	-	-
ENSG00000022556	-0.3841	2.869e-01	3.821e-01	7.567e-01	-	-	-	-	-0.7505	8.769e-02	-	-	-	-
ENSG00000174885	-0.7063	1.998e-02	2.222e-01	8.249e-01	-	-	1.539e-01	3.818e-06	2.264e-01	6.902e-01	-	-	-	-
ENSG00000167634	-1.183	9.632e-02	-0.1565	9.485e-01	-0.7116	3.100e-01	-	-	-0.04029	9.840e-01	-	-	-	-
ENSG00000160703	5.663e-01	1.166e-05	-0.7363	2.601e-01	-	-	7.415e-02	4.659e-03	-0.1813	1.812e-01	-	-	-	-
ENSG00000169251	2.109e-01	1.845e-02	-0.03692	9.564e-01	-	-	-0.05917	5.827e-02	-0.2393	6.224e-03	-	-	-	-
ENSG00000239672	-0.41	9.757e-03	-0.05047	9.493e-01	-0.2449	5.263e-02	-	-	-0.5563	9.403e-03	-	-	-0.04788	6.002e-01
ENSG00000243678	-0.5721	2.715e-10	6.642e-02	7.457e-01	-	-	-	-	-0.2247	4.417e-02	-	-	-0.1034	2.336e-01
ENSG00000103024	-0.4791	6.399e-03	-0.3767	6.755e-01	-0.4321	2.785e-02	-	-	5.183e-02	6.165e-01	7.309e-02	5.949e-02	-	-
ENSG00000103202	4.237e-01	1.568e-03	-0.1291	7.819e-01	-	-	3.541e-02	3.074e-01	1.998e-01	1.566e-01	-	-	-	-
ENSG00000172113	-0.4986	3.584e-04	-0.2213	6.684e-01	-0.3712	2.236e-03	1.835e-02	1.713e-02	1.999e-01	3.424e-02	-	-	-	-
ENSG00000143156	9.002e-01	3.117e-10	-0.8689	2.932e-01	-	-	-0.02112	4.744e-01	-0.07645	4.578e-01	-	-	-	-
ENSG00000123609	-0.102	2.691e-01	1.656e-01	7.509e-01	-	-	6.486e-02	3.842e-04	4.602e-01	9.668e-02	-	-	-	-
ENSG00000173614	4.761e-01	1.161e-04	-0.2102	8.144e-01	-	-	7.446e-02	1.432e-09	1.300e-01	2.596e-01	-0.1583	1.503e-01	-	-
ENSG00000157064	-0.6845	1.644e-01	4.035e-01	7.726e-01	-	-	-	-	-0.6961	1.260e-02	-	-	-	-
ENSG00000153406	-0.2795	2.300e-02	3.558e-01	6.382e-01	-	-	-	-	-0.4106	3.995e-04	-	-	-0.1721	5.077e-02
ENSG00000106733	3.471e-01	2.427e-03	1.233e+00	1.735e-01	7.539e-01	3.694e-03	-	-	-0.1779	2.631e-01	-	-	-	-
ENSG00000152465	-0.1065	4.546e-01	9.781e-01	1.642e-01	-	-	-0.03831	2.599e-02	1.355e-02	8.763e-01	-	-	-	-
ENSG00000171596	6.048e-02	9.126e-01	1.742e-02	9.932e-01	4.070e-02	9.955e-01	-	-	-0.7355	8.994e-02	-	-	-	-
ENSG00000166741	-0.4021	2.227e-01	1.163e-01	9.239e-01	-	-	-	-	4.075e-02	9.268e-01	-	-	-0.1026	2.701e-01
ENSG00000248092	1.982e-01	3.037e-01	-0.4209	6.332e-01	-	-	-	-	8.381e-02	2.041e-01	-	-	-	-
ENSG00000084092	-0.4402	3.110e-05	-0.8992	8.693e-02	-0.651	3.737e-05	-	-	-0.247	5.820e-03	-	-	-	-
ENSG00000188976	-0.4543	3.659e-06	-0.06001	9.038e-01	-0.2732	4.504e-05	-0.09811	5.822e-06	-0.1254	1.533e-01	-	-	-	-
ENSG00000213225	-1.507	4.511e-02	-2.006	4.797e-01	-1.737	1.046e-01	-	-	-0.3788	4.386e-01	-	-	-	-
ENSG00000173145	-0.5501	4.539e-04	2.744e-01	7.044e-01	-	-	-	-	-0.2038	2.399e-01	-	-	-	-
ENSG00000184967	-0.7348	4.543e-04	3.935e-01	6.476e-01	-	-	-0.07417	1.116e-02	-0.2281	6.718e-02	-	-	-	-
ENSG00000151014	-0.3087	2.387e-01	-0.5383	6.628e-01	-0.4142	4.499e-01	-	-	-0.2181	2.529e-01	-	-	-	-
ENSG00000106100	-0.1328	3.777e-01	6.048e-01	4.309e-01	-	-	-0.04502	5.463e-03	-0.171	4.375e-01	-	-	-	-
ENSG00000167207	-0.3314	3.700e-02	-0.2686	6.713e-01	-0.3025	1.166e-01	1.005e-01	1.051e-03	5.735e-01	1.692e-01	-	-	-	-
ENSG00000183691	-0.000726	9.993e-01	7.684e-01	6.947e-01	-	-	-0.07125	2.050e-01	4.625e-01	8.606e-02	-	-	-	-
ENSG00000130935	-0.3617	1.702e-03	3.602e-01	6.336e-01	-	-	-	-	9.400e-02	3.028e-01	-	-	-	-
ENSG00000273899	-0.471	3.114e-03	-0.07234	9.214e-01	-0.2879	1.967e-02	1.932e-02	1.774e-01	2.282e-01	1.037e-02	-	-	-	-
ENSG00000140939	-0.5071	4.845e-01	-2.238	2.930e-01	-1.302	4.191e-01	-	-	-0.06206	6.755e-01	-	-	-	-
ENSG00000101746	-0.001226	9.992e-01	-0.231	9.259e-01	-0.1068	9.971e-01	-	-	-0.2925	1.575e-01	-	-	-	-
ENSG00000165271	-0.3747	4.820e-03	-0.03165	9.559e-01	-0.2171	2.939e-02	-0.08131	1.682e-03	-0.1846	6.088e-02	-	-	-	-
ENSG00000198000	-0.4803	7.345e-06	1.446e-02	9.816e-01	-	-	-	-	9.681e-02	3.649e-01	-	-	-	-
ENSG00000166197	-0.471	4.477e-07	5.535e-01	1.862e-01	-	-	-0.07399	9.784e-09	-0.1242	9.743e-02	-	-	-	-
ENSG00000146909	-0.2142	1.334e-01	3.639e-01	5.756e-01	-	-	-0.05578	1.064e-07	-0.02736	6.961e-01	-	-	-	-
ENSG00000185164	1.287e+00	2.012e-11	3.084e-01	5.249e-01	8.375e-01	2.775e-10	-0.04412	1.171e-01	-0.2838	4.161e-02	-	-	-	-
ENSG00000185164	1.287e+00	2.012e-11	3.084e-01	5.249e-01	8.375e-01	2.775e-10	-0.04412	1.171e-01	-0.2838	4.161e-02	-	-	-	-
ENSG00000103226	5.925e-01	2.238e-02	-0.1767	7.103e-01	-	-	3.025e-02	3.888e-01	-0.1364	4.242e-01	-	-	-	-
ENSG00000147140	-0.396	2.507e-17	1.086e-01	4.796e-01	-	-	-0.01861	1.707e-01	-0.1188	1.371e-01	-	-	-	-
ENSG00000237522	-0.9147	1.253e-01	-0.1221	9.503e-01	-0.5507	3.725e-01	-	-	-0.04114	8.270e-01	-	-	-	-
ENSG00000182117	5.361e-02	5.457e-01	-0.01386	9.774e-01	-	-	1.279e-01	1.218e-11	-0.1878	2.587e-01	-	-	-	-
ENSG00000087269	-0.4888	5.674e-05	1.194e+00	2.671e-02	-	-	-0.06451	3.380e-07	1.267e-01	1.651e-01	-	-	-	-
ENSG00000249673	1.594e-01	3.060e-01	-0.2848	7.374e-01	-	-	-	-	-0.2048	9.399e-02	-	-	-	-
ENSG00000048162	-0.7077	3.545e-05	-0.5996	4.300e-01	-0.658	1.843e-04	-	-	-0.09474	4.691e-01	-	-	-	-
ENSG00000101361	-0.3937	1.544e-05	5.304e-01	2.075e-01	-	-	-0.03602	3.330e-03	-0.005542	9.456e-01	-	-	-	-
ENSG00000055044	-0.5011	2.537e-07	-0.8994	1.565e-01	-0.684	7.162e-07	-	-	1.475e-02	8.998e-01	-	-	-	-
ENSG00000196943	-0.4145	1.341e-04	4.133e-02	9.190e-01	-	-	-0.0667	5.447e-09	-0.1245	2.678e-02	-	-	-	-
ENSG00000089250	-0.03282	9.229e-01	3.766e-02	9.646e-01	-	-	-	-	-0.8881	2.879e-04	-0.07419	3.586e-01	-	-
ENSG00000198929	-0.2365	6.159e-01	2.242e-01	8.910e-01	-	-	-	-	-0.3192	1.658e-01	-	-	-	-
ENSG00000164867	2.764e-02	9.201e-01	-0.05256	9.559e-01	-	-	-0.0914	4.219e-02	6.480e-01	6.005e-02	-0.1849	1.604e-02	-	-
ENSG00000148400	-0.106	3.424e-01	-0.2823	4.840e-01	-0.187	4.636e-01	5.562e-02	1.981e-01	4.205e-01	5.066e-02	-0.01029	7.550e-01	-0.3323	1.739e-04
ENSG00000134250	-0.4305	6.801e-04	6.848e-02	8.624e-01	-	-	-	-	3.570e-01	7.327e-02	-	-	-	-
ENSG00000264343	3.381e-01	2.326e-02	7.326e-01	3.518e-01	5.193e-01	4.751e-02	5.538e-02	2.529e-03	1.732e-01	3.149e-01	-	-	-	-
ENSG00000286019	2.890e-01	5.623e-01	-1.152	6.515e-01	-	-	4.149e-02	6.866e-01	1.713e-01	7.094e-01	-	-	-	-
ENSG00000286219	1.853e-01	1.308e-01	5.571e-01	3.298e-01	3.561e-01	1.787e-01	-	-	2.384e-01	1.567e-01	-	-	-	-
ENSG00000204301	-0.1526	4.613e-01	9.502e-01	3.084e-01	-	-	-	-	5.829e-01	3.867e-02	-	-	-	-
ENSG00000104967	-0.2431	2.188e-01	-0.5221	4.152e-01	-0.3712	3.087e-01	-	-	-0.2969	1.102e-01	-	-	-	-
ENSG00000086991	-0.1442	8.084e-01	-1.783	5.169e-01	-0.8968	7.825e-01	-	-	-0.01558	9.510e-01	-	-	-	-
ENSG00000165555	-0.04311	9.488e-01	9.704e-01	7.429e-01	-	-	-	-	1.447e-01	5.849e-01	-	-	-	-
ENSG00000238002	-0.2869	8.357e-01	-1.441	5.977e-01	-0.8171	8.462e-01	-	-	4.992e-01	4.350e-01	-	-	-	-
ENSG00000130751	-0.6561	5.602e-01	1.275e+00	6.583e-01	-	-	-	-	5.962e-02	8.059e-01	-	-	-	-
ENSG00000151322	-0.6576	2.978e-01	-0.9963	6.497e-01	-0.8132	5.113e-01	-	-	2.304e-01	2.228e-01	-	-	-	-
ENSG00000141458	-0.05932	7.946e-01	1.341e-01	8.908e-01	-	-	-	-	2.917e-01	1.251e-01	-	-	-	-
ENSG00000119655	1.362e-01	2.524e-02	-0.07495	7.952e-01	-	-	-	-	3.882e-02	8.260e-01	-	-	-0.00765	9.316e-01
ENSG00000107281	-0.08642	6.596e-01	4.261e-01	5.972e-01	-	-	-0.1322	1.822e-03	-0.06878	4.816e-01	-0.01413	8.028e-01	-0.4318	1.338e-06
ENSG00000215440	-0.3248	7.917e-03	2.932e-01	5.988e-01	-	-	-	-	-0.2095	1.051e-01	-	-	-	-
ENSG00000144061	-0.7403	1.591e-01	4.782e-01	7.283e-01	-	-	-0.136	3.940e-02	-0.03335	7.712e-01	-	-	-	-
ENSG00000161270	-1.432	2.213e-01	-0.8092	7.846e-01	-1.146	4.776e-01	-	-	-0.6932	5.548e-02	-	-	-	-
ENSG00000214967	-0.4071	6.112e-01	-0.323	8.730e-01	-0.3685	8.687e-01	-	-	2.039e-02	9.603e-01	-	-	-	-
ENSG00000233024	-0.08903	6.717e-01	-0.6641	4.080e-01	-0.3531	6.288e-01	-	-	1.614e-01	4.755e-01	-	-	-	-
ENSG00000198064	-0.01902	9.762e-01	6.877e-01	5.669e-01	-	-	-0.1724	1.339e-02	4.589e-02	8.703e-01	-	-	-	-
ENSG00000226232	-0.03737	9.547e-01	-1.063	7.194e-01	-0.5085	9.449e-01	-	-	5.385e-01	3.512e-01	-	-	-	-
ENSG00000196436	-1.47	1.473e-01	8.063e-01	6.967e-01	-	-	-0.1281	4.047e-01	-0.3935	4.666e-01	-	-	-	-
ENSG00000169246	-0.09634	7.410e-01	8.360e-02	9.313e-01	-	-	-0.08307	2.068e-01	5.491e-01	3.901e-02	-	-	-0.2883	2.371e-03
ENSG00000185864	-0.1899	3.109e-01	4.732e-01	4.524e-01	-	-	-0.06727	1.320e-01	-0.1351	4.764e-01	-	-	-	-
ENSG00000243716	-0.1158	4.887e-01	4.488e-01	5.092e-01	-	-	-0.08307	1.540e-02	7.963e-02	5.880e-01	-	-	-	-
ENSG00000188599	1.028e+00	1.646e-06	8.597e-01	5.872e-01	9.510e-01	1.435e-05	-0.04867	1.034e-01	4.728e-01	1.171e-02	-	-	-	-
ENSG00000182446	4.218e-02	4.620e-01	1.432e-01	6.503e-01	8.858e-02	6.617e-01	-0.01907	3.422e-01	-0.09272	8.036e-02	-	-	-0.1779	4.458e-02
ENSG00000181163	-0.5515	1.863e-13	9.852e-02	4.189e-01	-	-	-	-	-0.3824	2.542e-02	-0.2727	3.956e-02	8.560e-02	3.456e-01
ENSG00000229417	-0.1674	7.840e-01	4.034e-01	8.603e-01	-	-	-0.1071	1.461e-02	1.006e-01	8.518e-01	-	-	-	-
ENSG00000249353	-0.9306	1.866e-07	-0.2693	5.259e-01	-0.6268	1.681e-06	-	-	-0.2022	1.557e-01	-	-	-	-
ENSG00000168743	-0.8469	2.023e-01	3.157e-01	8.662e-01	-	-	-	-	1.153e-01	6.391e-01	-	-	-0.05085	5.236e-01
ENSG00000175206	2.160e+00	4.211e-04	1.752e-01	9.528e-01	1.248e+00	3.540e-03	-	-	-0.7636	8.194e-02	-	-	-	-
ENSG00000169418	5.997e-02	8.827e-01	1.391e-01	9.020e-01	9.630e-02	9.777e-01	-	-	3.635e-01	3.051e-01	-	-	-	-
ENSG00000159899	3.438e-02	9.658e-01	6.245e-01	8.328e-01	3.055e-01	9.795e-01	-	-	1.428e-01	1.780e-01	-	-	-	-
ENSG00000113389	3.198e-02	9.133e-01	5.940e-01	5.971e-01	2.901e-01	8.760e-01	-0.1188	9.844e-02	1.865e-01	6.470e-01	-	-	-	-
ENSG00000114388	-0.4918	7.049e-03	6.503e-01	5.038e-01	-	-	-	-	-0.04573	5.960e-01	-	-	-	-
ENSG00000103148	6.456e-01	5.778e-09	-0.01791	9.650e-01	-	-	-0.1735	4.054e-03	2.629e-02	7.740e-01	-	-	-	-
ENSG00000124588	5.439e-01	2.704e-06	-0.352	4.867e-01	-	-	8.234e-02	9.810e-03	-0.03139	8.297e-01	-	-	-0.06602	4.663e-01
ENSG00000174738	4.815e-02	5.166e-01	-0.752	7.574e-02	-	-	-0.0458	4.389e-02	5.395e-02	6.335e-01	-	-	4.010e-02	6.614e-01
ENSG00000025434	-0.3952	8.243e-02	1.985e-02	9.851e-01	-	-	-0.0349	3.966e-01	2.139e-01	1.795e-01	-	-	-	-
ENSG00000143257	-1.005	1.950e-01	-0.198	9.466e-01	-0.6342	4.964e-01	-	-	-1.054	5.566e-02	-	-	-	-
ENSG00000120798	5.015e-01	2.532e-03	1.227e+00	3.095e-01	8.349e-01	6.388e-03	-	-	5.749e-02	5.421e-01	-	-	-	-
ENSG00000177463	5.881e-02	3.432e-01	-0.1829	5.476e-01	-	-	3.860e-02	1.164e-02	5.657e-03	9.046e-01	-	-	-	-
ENSG00000112333	-1.99	1.760e-01	4.017e-02	9.892e-01	-	-	-	-	3.611e-01	1.225e-01	-	-	-	-
ENSG00000175745	-0.3395	3.461e-01	-0.3341	7.316e-01	-0.337	6.010e-01	-	-	4.762e-01	1.795e-03	-	-	-	-
ENSG00000247809	-1.809	7.109e-03	1.298e+00	5.737e-01	-	-	-	-	7.614e-01	2.298e-02	-	-	-	-
ENSG00000160113	-0.5743	1.372e-02	8.818e-01	3.177e-01	-	-	4.654e-02	2.935e-01	2.396e-01	1.190e-01	-	-	-	-
ENSG00000113580	-0.2363	2.317e-04	-0.1279	6.395e-01	-0.1865	1.455e-03	5.847e-02	1.220e-06	1.487e-01	8.485e-02	-	-	1.697e-01	5.514e-02
ENSG00000151623	-0.598	1.219e-03	-1.301	1.078e-01	-0.9209	1.306e-03	-0.03654	7.103e-02	2.053e-01	1.692e-01	-	-	7.308e-02	4.105e-01
ENSG00000123358	-0.4025	6.884e-03	-0.1705	7.570e-01	-0.2959	3.260e-02	-0.1716	8.277e-03	9.306e-01	1.382e-02	-	-	8.742e-02	3.412e-01
ENSG00000119508	9.636e-01	3.558e-03	-0.07627	9.538e-01	-	-	-	-	7.864e-01	4.052e-02	-	-	-	-
ENSG00000136931	-0.1408	6.256e-01	-0.03911	9.576e-01	-0.09408	9.060e-01	-	-	6.089e-02	9.363e-01	-	-	-	-
ENSG00000116833	-0.09154	7.919e-01	-1.819	9.937e-02	-0.8849	2.787e-01	-	-	8.300e-01	4.579e-01	-	-	-0.02036	8.299e-01
ENSG00000198435	-0.1465	6.057e-01	-0.9471	3.462e-01	-0.5142	5.373e-01	-	-	3.019e-01	1.762e-01	-	-	-	-
ENSG00000213281	1.188e-01	1.660e-02	-0.3772	3.001e-01	-	-	-0.04117	1.289e-02	-0.07173	6.326e-01	-	-	6.341e-02	4.760e-01
ENSG00000248008	-0.5116	2.138e-01	6.636e-01	6.268e-01	-	-	-0.04626	9.462e-02	3.709e-01	4.415e-04	-	-	-	-
ENSG00000148572	-0.09229	4.206e-01	9.605e-01	9.049e-02	-	-	1.671e-01	3.331e-16	-0.2279	1.204e-01	-	-	-	-
ENSG00000115216	-0.03789	5.341e-01	-0.05337	8.743e-01	-0.045	8.225e-01	-	-	-0.1386	3.121e-02	-	-	1.374e-01	1.200e-01
ENSG00000185189	-0.4457	1.840e-01	2.882e-01	8.091e-01	-	-	-0.1015	8.905e-04	-0.2848	5.212e-02	-	-	-	-
ENSG00000119720	-0.6952	3.317e-05	-0.1541	8.277e-01	-0.4466	3.158e-04	2.426e-02	6.368e-02	1.696e-01	6.833e-02	-	-	-	-
ENSG00000134986	9.811e-01	1.682e-12	-0.03424	9.599e-01	-	-	-	-	-0.2441	3.004e-01	-	-	-	-
ENSG00000106459	-0.1468	1.276e-01	7.608e-01	2.400e-01	-	-	3.957e-02	1.007e-06	-0.0125	8.685e-01	-	-	-	-
ENSG00000157168	-0.5709	7.274e-02	2.195e-01	8.242e-01	-	-	-	-	-0.4868	7.886e-02	-	-	-0.3447	1.228e-04
ENSG00000185737	-0.3687	6.803e-01	1.611e+00	4.790e-01	-	-	-	-	9.862e-02	4.872e-01	-	-	-0.3968	6.202e-06
ENSG00000053702	-0.8176	2.542e-01	1.340e+00	6.181e-01	-	-	-	-	3.259e-01	1.673e-01	-	-	-	-
ENSG00000123572	1.521e-01	8.619e-01	8.249e-02	9.666e-01	1.201e-01	9.852e-01	-	-	6.225e-01	5.079e-01	-	-	-	-
ENSG00000124785	-0.2442	1.029e-01	3.069e-01	6.068e-01	-	-	-	-	-0.8768	4.053e-03	-	-	9.594e-02	2.880e-01
ENSG00000099250	-0.1167	5.242e-01	7.515e-01	3.430e-01	-	-	-0.07689	5.604e-02	3.613e-01	6.020e-02	4.202e-02	3.789e-01	-	-
ENSG00000174004	3.859e-03	9.788e-01	4.901e-02	9.466e-01	2.460e-02	9.972e-01	-0.08147	4.154e-02	3.288e-01	2.662e-01	-	-	-	-
ENSG00000152954	-1.277	3.789e-01	-0.1563	9.568e-01	-0.7625	7.304e-01	-	-	-0.7034	2.221e-02	-	-	-0.3266	2.991e-04
ENSG00000225377	-0.4259	2.038e-01	1.236e+00	3.328e-01	-	-	-0.08912	1.860e-02	4.163e-01	1.183e-02	-	-	-	-
ENSG00000110076	-0.2862	4.892e-01	-0.7845	5.218e-01	-0.5151	6.038e-01	-	-	-0.03828	7.530e-01	-	-	7.450e-02	4.216e-01
ENSG00000021645	-0.8024	1.478e-01	6.582e-01	6.190e-01	-	-	-0.02022	9.304e-01	-0.4186	4.152e-02	-	-	-	-
ENSG00000164346	-0.5072	1.605e-07	9.930e-02	7.596e-01	-	-	-	-	6.048e-02	6.262e-01	-	-	-	-
ENSG00000165671	1.243e-01	2.932e-02	1.529e-01	5.147e-01	1.374e-01	7.837e-02	-	-	1.709e-01	1.564e-02	-	-	-	-
ENSG00000109685	-0.02295	7.652e-01	1.533e-01	6.370e-01	-	-	-0.05865	1.637e-05	4.205e-02	3.488e-01	-	-	-	-
ENSG00000147548	-0.07152	1.769e-01	1.725e-01	5.223e-01	-	-	-	-	7.846e-02	1.706e-01	-	-	-	-
ENSG00000088833	-0.0245	7.423e-01	6.277e-03	9.882e-01	-	-	9.800e-02	3.412e-08	-0.08909	1.127e-01	-0.02938	8.875e-01	-0.2789	1.442e-03
ENSG00000260075	7.276e-01	2.025e-01	-0.665	5.210e-01	-	-	-	-	6.367e-01	8.884e-01	-	-	-	-
ENSG00000168824	-0.3788	3.564e-01	-0.8356	5.256e-01	-0.5886	5.011e-01	-0.07272	1.597e-01	-0.8457	4.381e-03	-	-	2.365e-01	9.408e-03
ENSG00000117697	-0.3565	1.043e-04	1.051e-01	8.287e-01	-	-	1.751e-02	7.794e-02	1.188e-01	6.227e-02	-	-	-	-
ENSG00000035681	-0.3018	5.121e-04	-0.2226	6.202e-01	-0.2654	2.876e-03	5.691e-02	4.558e-07	-0.001812	9.778e-01	-	-	-	-
ENSG00000156831	-0.1717	2.036e-01	-0.3991	6.469e-01	-0.2761	3.987e-01	-0.01531	4.082e-01	-0.02384	8.403e-01	-	-	-	-
ENSG00000185115	6.998e-01	1.365e-07	4.035e-01	5.509e-01	5.637e-01	1.309e-06	-	-	1.131e-02	8.977e-01	-	-	-	-
ENSG00000126653	1.432e-02	9.079e-01	6.551e-01	3.372e-01	3.086e-01	6.685e-01	-	-	1.391e-01	3.628e-01	-	-	-	-
ENSG00000037474	-0.2273	3.976e-03	-0.002395	9.954e-01	-0.124	2.585e-02	-0.05413	1.817e-06	-0.05317	6.562e-01	-	-	-	-
ENSG00000130305	-0.4333	1.200e-03	-0.581	2.527e-01	-0.5011	2.759e-03	-	-	-0.1185	2.192e-01	-	-	-	-
ENSG00000223705	-0.8368	2.229e-02	1.927e-01	9.022e-01	-	-	-0.1118	2.125e-06	5.950e-02	5.276e-01	-	-	-	-
ENSG00000106133	-0.3354	3.476e-01	-0.3321	7.789e-01	-0.3339	6.245e-01	-	-	3.380e-02	7.428e-01	-	-	-	-
ENSG00000241058	4.690e-01	1.546e-03	3.592e-01	7.663e-01	4.186e-01	9.166e-03	-	-	8.823e-02	3.597e-01	-	-	-	-
ENSG00000125458	-0.4799	5.303e-04	-0.3298	6.263e-01	-0.4109	2.992e-03	-	-	4.441e-03	9.758e-01	-	-	-0.2589	3.264e-03
ENSG00000076685	2.165e-01	4.664e-04	-0.0242	9.467e-01	-	-	-	-	1.383e-01	1.912e-01	-	-	5.401e-02	5.649e-01
ENSG00000213492	7.589e-01	1.047e-03	-0.4577	5.943e-01	-	-	-	-	4.007e-02	9.328e-01	-	-	-	-
ENSG00000141698	-0.1627	3.781e-01	6.251e-01	4.532e-01	-	-	2.678e-02	6.163e-01	-0.1196	2.615e-01	-	-	-	-
ENSG00000178425	-0.06828	4.847e-01	-0.5466	3.468e-01	-0.288	4.679e-01	-0.0299	1.786e-01	-0.002131	9.885e-01	-	-	-	-
ENSG00000168268	-0.04191	8.857e-01	-0.6024	6.837e-01	-0.2994	9.093e-01	-0.04625	6.289e-01	6.261e-01	1.292e-02	-	-	-	-
ENSG00000111696	4.654e-02	8.424e-01	5.437e-01	5.902e-01	2.749e-01	8.446e-01	-	-	-0.4429	2.923e-02	-	-	-0.1591	7.577e-02
ENSG00000135318	-0.8005	1.460e-05	-0.6514	3.398e-01	-0.732	6.555e-05	-	-	3.861e-01	2.058e-01	1.678e-02	8.285e-01	-0.1307	1.685e-01
ENSG00000205309	1.558e+00	2.117e-17	-0.02978	9.569e-01	-	-	-	-	-0.1944	1.854e-01	-	-	-	-
ENSG00000065057	-0.4628	1.232e-02	-0.3733	7.377e-01	-0.4217	5.180e-02	-0.02742	3.113e-01	-0.1704	1.407e-01	-	-	-	-
ENSG00000148335	-0.3228	1.069e-01	-1.294	1.528e-01	-0.769	8.354e-02	-	-	-0.1492	1.659e-01	-	-	1.404e-01	1.097e-01
ENSG00000065320	-0.9771	9.588e-02	2.019e+00	2.289e-01	-	-	-0.2586	1.214e-02	5.318e-01	7.922e-02	-	-	-	-
ENSG00000074527	-0.3235	3.969e-01	-1.198	4.887e-01	-0.7254	5.121e-01	8.735e-02	1.873e-01	-0.1357	4.414e-01	-	-	-0.0809	3.726e-01
ENSG00000196358	-0.5544	1.230e-01	8.806e-01	4.227e-01	-	-	5.623e-02	2.163e-01	7.448e-02	6.539e-01	-	-	-	-
ENSG00000135778	-0.5368	8.574e-04	-0.05672	9.282e-01	-0.3163	6.475e-03	-	-	-0.09013	2.861e-01	-	-	-	-
ENSG00000101188	-0.9273	3.111e-01	1.096e+00	7.108e-01	-	-	-	-	-0.284	3.023e-01	-	-	-	-
ENSG00000074590	-0.3781	1.353e-02	9.465e-01	1.009e-01	-	-	-	-	-0.2711	1.454e-01	-	-	-	-
ENSG00000013374	-0.5169	2.013e-11	-0.4009	2.415e-01	-0.4636	1.315e-10	3.890e-02	1.173e-02	1.240e-01	3.334e-02	-0.08912	6.602e-01	-	-
ENSG00000103274	-0.5167	1.525e-05	5.231e-03	9.928e-01	-	-	-	-	9.709e-02	4.005e-01	-	-	-	-
ENSG00000151413	-0.3904	1.390e-01	-0.7042	5.944e-01	-0.5345	2.887e-01	-	-	-7.926e-05	9.994e-01	-	-	-	-
ENSG00000070081	5.251e-01	9.903e-08	3.324e-02	9.584e-01	2.992e-01	1.630e-06	-0.02026	3.874e-01	6.443e-02	5.128e-01	-0.0151	8.095e-01	-	-
ENSG00000069275	-0.1801	8.525e-04	4.134e-02	8.491e-01	-	-	-0.03776	9.146e-03	-0.1893	4.617e-02	-	-	-	-
ENSG00000090273	-0.2943	4.321e-03	2.058e-01	6.877e-01	-	-	-0.01369	6.814e-01	3.197e-02	7.473e-01	-0.04108	7.788e-01	-	-
ENSG00000120526	-0.08632	6.051e-01	1.541e+00	1.562e-01	-	-	-0.07524	1.798e-02	8.714e-03	9.375e-01	-	-	-	-
ENSG00000170584	-0.4618	2.199e-03	8.717e-01	2.147e-01	-	-	-	-	3.757e-02	6.858e-01	-	-	-	-
ENSG00000106268	-0.5453	1.184e-03	-0.1827	8.171e-01	-0.3787	7.683e-03	-	-	-0.2576	3.337e-01	-	-	-	-
ENSG00000183828	-0.6683	3.580e-04	-0.5882	5.559e-01	-0.6315	1.895e-03	-0.04318	1.226e-01	-0.1888	1.509e-01	-	-	-	-
ENSG00000136159	-0.6129	1.603e-02	-0.2451	8.354e-01	-0.4439	7.115e-02	-	-	1.907e-01	2.259e-01	-	-	-	-
ENSG00000168101	-0.3902	1.451e-03	-0.444	4.535e-01	-0.4149	5.480e-03	5.023e-02	8.337e-04	4.553e-02	6.128e-01	-	-	-0.2181	1.055e-02
ENSG00000246082	4.608e-02	8.730e-01	1.450e-01	9.023e-01	9.151e-02	9.757e-01	-	-	5.166e-01	4.290e-02	-	-	-	-
ENSG00000186364	-0.03764	9.530e-01	-0.9744	7.329e-01	-0.4679	9.491e-01	-0.01278	7.943e-01	6.131e-02	7.117e-01	-	-	-	-
ENSG00000164978	-0.1388	4.097e-01	1.171e+00	3.020e-01	-	-	-	-	-0.4228	5.658e-03	-0.0947	4.001e-01	-	-
ENSG00000149761	-0.1393	1.665e-01	2.316e-02	9.701e-01	-	-	3.278e-02	4.202e-02	9.282e-02	4.224e-01	-	-	-	-
ENSG00000272325	-0.02841	7.161e-01	1.145e-01	7.085e-01	-	-	-	-	-0.1027	3.444e-01	-	-	-0.2375	7.143e-03
ENSG00000173598	3.556e-02	6.621e-01	-0.08529	7.037e-01	-	-	-0.0704	2.187e-02	5.694e-02	6.537e-01	-	-	-	-
ENSG00000177144	-0.2421	6.684e-01	4.619e-01	7.875e-01	-	-	-	-	-0.5394	3.775e-01	-	-	-	-
ENSG00000165609	-0.3121	5.240e-03	-0.86	1.377e-01	-0.5638	5.942e-03	9.062e-02	1.335e-12	6.527e-02	3.733e-01	-0.0822	5.220e-01	-	-
ENSG00000140876	-0.4324	3.811e-01	-1.991	2.542e-01	-1.148	3.230e-01	-	-	-0.5144	1.769e-02	-	-	-	-
ENSG00000167799	-0.6941	2.683e-01	-0.7494	6.858e-01	-0.7195	4.955e-01	-0.04599	3.062e-01	2.768e-01	1.264e-01	-	-	-0.03341	7.196e-01
ENSG00000170502	-0.6076	3.924e-02	2.004e-01	8.753e-01	-	-	-0.04868	1.590e-04	1.212e-01	2.731e-01	-	-	1.124e-01	1.929e-01
ENSG00000143228	7.329e-02	8.809e-01	4.234e-01	8.862e-01	2.341e-01	9.740e-01	-	-	2.271e+00	1.566e-02	-	-	-	-
ENSG00000083635	5.366e-02	8.477e-01	-0.6906	5.801e-01	-	-	-0.06122	9.452e-03	-0.1252	1.982e-01	-	-	-	-
ENSG00000108256	-0.344	3.686e-06	-0.2818	2.969e-01	-0.3154	1.611e-05	5.420e-02	2.362e-06	2.460e-01	1.365e-02	-	-	-	-
ENSG00000189233	-0.6458	1.732e-01	9.683e-01	5.479e-01	-	-	-0.05177	2.226e-01	-0.5659	6.476e-01	-	-	-	-
ENSG00000133961	1.178e-01	4.194e-02	-0.2291	4.812e-01	-	-	9.804e-02	5.272e-07	9.571e-02	1.738e-01	-	-	-	-
ENSG00000105245	-0.7325	9.143e-02	-0.8679	5.057e-01	-0.7947	1.884e-01	-0.1033	2.594e-02	-0.2125	8.177e-02	-	-	-	-
ENSG00000113569	-0.07637	2.953e-01	3.234e-01	5.148e-01	-	-	-0.01871	6.363e-02	-0.2062	1.027e-02	-	-	-	-
ENSG00000030066	-0.3774	5.119e-06	-0.0463	9.173e-01	-0.2253	6.230e-05	-	-	8.171e-02	3.574e-01	-	-	-	-
ENSG00000155561	-0.181	1.810e-02	-1.213	4.750e-03	-0.6552	8.910e-04	-0.04054	9.881e-04	8.142e-02	2.208e-01	-	-	-	-
ENSG00000143552	6.728e-01	9.991e-02	-0.3758	8.692e-01	-	-	-	-	3.420e-01	5.776e-01	-	-	1.269e-01	1.614e-01
ENSG00000126883	-0.2428	4.111e-04	-0.3973	2.851e-01	-0.3138	1.178e-03	9.281e-02	1.330e-13	-0.009406	8.969e-01	-	-	-	-
ENSG00000163002	5.836e-01	1.916e-05	5.714e-01	5.666e-01	5.780e-01	1.350e-04	-	-	4.769e-02	6.972e-01	-	-	-	-
ENSG00000075188	-0.508	9.105e-03	-0.081	9.399e-01	-0.3119	4.930e-02	-	-	2.685e-02	9.162e-01	-	-	-	-
ENSG00000136243	-0.2852	6.117e-02	1.441e+00	1.034e-01	-	-	-	-	-0.03368	7.560e-01	-	-	-	-
ENSG00000120253	6.636e-02	3.910e-01	7.160e-02	8.951e-01	6.877e-02	7.174e-01	-0.06626	2.403e-08	-0.04603	6.361e-01	-	-	-	-
ENSG00000093000	-0.08958	8.679e-02	7.222e-02	7.367e-01	-	-	6.683e-02	1.148e-08	-0.07253	3.271e-01	-	-	-	-
ENSG00000226328	-0.1667	5.385e-01	1.147e+00	3.710e-01	-	-	9.606e-02	6.227e-06	-0.3624	2.841e-03	-	-	-	-
ENSG00000138750	4.882e-01	2.313e-08	8.560e-02	8.723e-01	3.033e-01	3.777e-07	-	-	-0.1738	1.395e-01	-	-	-	-
ENSG00000198088	8.286e-01	9.099e-02	-0.8007	7.868e-01	-	-	-0.08924	2.509e-02	8.292e-01	2.932e-01	-	-	-	-
ENSG00000108559	-0.3872	4.337e-06	2.315e-01	6.193e-01	-	-	-	-	1.417e-01	7.352e-02	-	-	-	-
ENSG00000102900	-0.4972	8.867e-07	-0.0727	8.865e-01	-0.3022	1.184e-05	-0.03762	2.305e-03	-0.1543	2.181e-01	-	-	-	-
ENSG00000110713	-0.02287	6.704e-01	-0.4492	1.174e-01	-0.2187	2.788e-01	6.639e-02	1.841e-08	1.144e-01	8.453e-02	-	-	1.110e-01	2.267e-01
ENSG00000176046	-0.2824	3.970e-01	-0.1798	8.803e-01	-0.2353	7.169e-01	-	-	3.379e-01	3.062e-01	-	-	-	-
ENSG00000153989	-0.2396	5.964e-03	4.511e-01	3.948e-01	-	-	-0.05149	2.060e-02	-0.0497	5.703e-01	-	-	-	-
ENSG00000137804	5.123e-01	2.564e-02	5.055e-01	5.318e-01	5.092e-01	7.219e-02	-0.05895	1.189e-01	4.322e-01	5.838e-01	-	-	-	-
ENSG00000102898	9.372e-01	4.525e-14	3.664e-01	2.059e-01	6.750e-01	3.103e-13	-	-	-0.2189	4.810e-03	-	-	-	-
ENSG00000223482	9.120e-01	6.312e-11	4.600e-02	9.231e-01	5.142e-01	1.431e-09	-0.03208	2.407e-01	1.722e-01	2.583e-01	-	-	-	-
ENSG00000188199	-0.5993	2.132e-01	-0.2192	8.189e-01	-0.4247	4.793e-01	-0.1867	2.610e-03	2.279e-01	3.599e-01	-	-	-	-
ENSG00000225484	5.740e-01	6.537e-05	5.572e-01	3.486e-01	5.663e-01	2.664e-04	-0.03664	3.296e-01	2.335e-01	5.741e-02	-	-	-	-
ENSG00000214562	-0.04994	8.890e-01	1.059e+00	4.502e-01	-	-	-0.09999	1.228e-02	1.272e-01	5.016e-01	-	-	-	-
ENSG00000143748	-0.1045	3.912e-01	-0.4126	5.831e-01	-0.2461	5.653e-01	-	-	-0.05098	6.285e-01	-	-	-	-
ENSG00000144815	-0.1697	9.237e-02	-0.3809	4.570e-01	-0.2667	1.758e-01	-	-	3.117e-02	8.177e-01	-	-	-	-
ENSG00000132661	-0.7289	3.360e-06	-0.4153	6.427e-01	-0.5849	3.033e-05	2.795e-02	5.719e-02	3.413e-01	1.259e-01	-	-	-0.2588	2.819e-03
ENSG00000205978	2.255e-02	9.498e-01	8.101e-01	4.561e-01	3.843e-01	7.956e-01	-	-	5.830e-01	4.982e-03	-	-	-	-
ENSG00000184232	-0.5717	4.305e-02	-0.3814	7.566e-01	-0.4843	1.441e-01	-0.01884	6.511e-01	4.148e-01	7.087e-02	-	-	-0.2127	1.822e-02
ENSG00000124596	-0.3122	1.571e-02	2.953e-01	6.266e-01	-	-	-	-	7.449e-02	5.344e-01	-	-	-	-
ENSG00000089127	-0.4041	1.490e-04	-0.1476	6.463e-01	-0.2863	9.869e-04	-	-	4.760e-01	1.355e-01	-	-	1.550e-01	8.889e-02
ENSG00000065154	-0.1884	8.350e-02	-0.2121	7.255e-01	-0.1993	2.304e-01	3.702e-02	1.018e-01	-0.331	1.296e-02	-	-	-	-
ENSG00000104904	8.903e-01	3.483e-16	-0.004826	9.581e-01	-	-	-	-	-0.09377	2.839e-01	-	-	-0.2092	2.185e-02
ENSG00000180304	-0.329	4.374e-06	2.985e-01	3.390e-01	-	-	-	-	5.517e-02	3.284e-01	-	-	-	-
ENSG00000143450	-0.4024	4.874e-01	3.168e-02	9.873e-01	-	-	-	-	-0.08233	6.850e-01	-	-	-	-
ENSG00000152193	-0.008282	9.546e-01	1.812e-01	8.269e-01	-	-	-0.03773	3.341e-01	-0.2048	1.447e-01	-	-	-	-
ENSG00000234377	-0.7056	2.537e-01	-0.4252	7.876e-01	-0.5768	5.216e-01	-	-	-0.01217	9.691e-01	-	-	-	-
ENSG00000154358	-0.488	1.616e-02	-0.02527	9.566e-01	-0.2754	7.992e-02	-0.1476	5.334e-06	-0.138	4.873e-01	-	-	-	-
ENSG00000124006	-0.09099	7.607e-01	1.173e+00	4.774e-01	-	-	-	-	-0.09279	3.515e-01	-	-	-	-
ENSG00000099330	-0.6589	1.290e-03	1.440e+00	1.454e-01	-	-	-0.02917	6.506e-01	2.173e-02	8.565e-01	-	-	-	-
ENSG00000145247	-0.5182	2.898e-04	-0.4794	5.527e-01	-0.5004	1.560e-03	-	-	-0.3919	5.033e-02	-	-	-	-
ENSG00000122126	1.725e-01	2.527e-01	7.213e-02	9.283e-01	1.264e-01	5.747e-01	-0.03111	5.506e-02	-0.2878	1.340e-02	-	-	-0.373	8.929e-06
ENSG00000122417	3.879e-02	8.013e-01	-0.5876	4.807e-01	-	-	-	-	-0.01844	8.755e-01	-	-	-	-
ENSG00000177989	-0.4874	2.291e-03	-0.9154	2.491e-01	-0.684	4.833e-03	6.550e-02	1.405e-02	4.140e-01	2.657e-01	-	-	-	-
ENSG00000157181	6.124e-01	7.430e-06	-1.49	2.308e-01	-	-	-	-	3.842e-02	6.956e-01	-	-	-	-
ENSG00000046651	1.588e-01	1.395e-01	4.423e-01	4.493e-01	2.890e-01	2.362e-01	-	-	1.757e-01	1.274e-01	-	-	-	-
ENSG00000198408	1.008e-01	5.325e-02	5.411e-02	8.229e-01	7.934e-02	1.809e-01	6.875e-02	1.393e-10	-0.2054	4.785e-03	-	-	-	-
ENSG00000087263	-0.1054	3.223e-01	-0.3899	5.354e-01	-0.2361	4.757e-01	-0.03209	2.396e-03	8.565e-02	3.340e-01	-	-	-	-
ENSG00000111325	-0.6363	4.429e-03	4.058e-01	6.476e-01	-	-	2.211e-02	1.943e-01	-0.01938	8.555e-01	-	-	-	-
ENSG00000181396	-0.5507	1.828e-03	-0.6357	4.413e-01	-0.5898	6.553e-03	-0.04544	1.336e-02	-0.02321	8.163e-01	-	-	-	-
ENSG00000119900	-0.05978	3.657e-01	-0.1301	6.214e-01	-0.09208	5.640e-01	8.192e-02	3.158e-05	7.612e-03	9.652e-01	-	-	-	-
ENSG00000182057	2.197e-01	6.225e-01	1.249e+00	2.803e-01	6.926e-01	4.792e-01	-	-	4.590e-01	6.250e-02	-	-	-	-
ENSG00000106809	3.914e-01	6.124e-01	-0.6192	8.343e-01	-	-	-	-	2.903e+00	1.833e-08	8.622e-02	2.334e-01	-	-
ENSG00000147162	-0.4797	9.337e-07	4.481e-01	2.299e-01	-	-	-	-	2.449e-02	7.574e-01	-	-	-	-
ENSG00000247556	1.212e-01	1.061e-02	-0.1268	5.548e-01	-	-	-0.03896	2.520e-04	-0.2028	1.264e-01	-	-	-	-
ENSG00000138315	-0.04378	9.008e-01	1.836e-02	9.865e-01	-	-	-	-	2.129e+00	1.463e-02	-	-	-0.07445	4.261e-01
ENSG00000138430	-0.3408	1.389e-05	6.629e-01	2.046e-01	-	-	-0.0354	7.862e-02	-0.4256	1.146e-02	-	-	1.031e-01	2.536e-01
ENSG00000105088	-0.3601	3.150e-01	-0.03822	9.750e-01	-0.2123	6.697e-01	-0.04337	1.601e-01	4.401e-01	3.168e-02	-	-	-0.04309	6.264e-01
ENSG00000118733	-0.3133	6.875e-01	-0.8112	7.840e-01	-0.542	8.721e-01	-	-	-0.5974	8.021e-02	-	-	-	-
ENSG00000102837	-0.1822	6.724e-01	8.007e-01	4.625e-01	-	-	3.286e-01	3.865e-05	3.824e-01	4.624e-01	-	-	1.924e-01	3.233e-02
ENSG00000185585	-0.1241	7.129e-01	7.790e-01	5.263e-01	-	-	-	-	1.096e+00	2.046e-03	-	-	-	-
ENSG00000162745	-0.2422	6.185e-01	-0.6079	7.472e-01	-0.4102	8.188e-01	-	-	5.430e-01	1.329e-02	-	-	-	-
ENSG00000184221	-0.1431	4.890e-01	-1.438	7.550e-02	-0.7377	1.587e-01	-	-	7.515e-01	6.846e-03	-	-	-	-
ENSG00000235823	-0.8688	2.096e-02	7.951e-03	9.936e-01	-	-	-0.09917	1.597e-01	1.025e+00	2.560e-05	-	-	-	-
ENSG00000173391	-1.265	8.553e-02	1.078e+00	7.151e-01	-	-	1.874e-01	4.595e-03	3.232e-01	3.259e-01	6.666e-02	4.421e-01	-	-
ENSG00000126861	-0.9645	2.797e-01	-0.5334	8.570e-01	-0.7665	5.821e-01	1.018e-01	2.846e-03	-0.3511	1.213e-01	-0.3055	2.600e-02	-	-
ENSG00000126861	-0.9645	2.797e-01	-0.5334	8.570e-01	-0.7665	5.821e-01	1.018e-01	2.846e-03	-0.3511	1.213e-01	-0.3055	2.600e-02	-	-
ENSG00000125741	-0.2805	4.006e-02	-0.3082	5.705e-01	-0.2932	1.092e-01	-0.05204	1.268e-02	5.174e-02	5.398e-01	-	-	-	-
ENSG00000183715	-0.9905	2.931e-01	1.024e+00	7.292e-01	-	-	-	-	-0.4437	1.048e-01	-	-	1.446e-01	9.262e-02
ENSG00000254896	-0.4088	7.612e-01	-0.4727	8.731e-01	-0.4382	9.361e-01	-	-	2.115e-02	9.239e-01	-	-	-	-
ENSG00000178814	7.921e-01	1.174e-02	7.318e-01	5.851e-01	7.644e-01	4.109e-02	1.015e-01	6.511e-03	-0.2238	2.388e-01	-	-	-	-
ENSG00000054277	-0.5185	5.021e-03	3.360e-01	6.496e-01	-	-	-	-	-0.03488	8.691e-01	-	-	-	-
ENSG00000125510	-0.5323	1.572e-01	1.792e+00	2.336e-01	-	-	6.583e-02	3.104e-02	-0.4383	1.852e-02	-	-	-	-
ENSG00000123240	-0.07206	4.340e-01	5.391e-02	8.748e-01	-	-	-0.09762	8.106e-04	-0.1584	1.375e-01	-	-	-	-
ENSG00000176510	3.078e-01	7.554e-01	5.498e-01	8.185e-01	4.190e-01	9.156e-01	-	-	-0.9801	6.940e-02	-	-	-	-
ENSG00000254737	-2.12	1.455e-01	-1.011	6.659e-01	-1.61	3.230e-01	-	-	9.210e-02	9.381e-01	-	-	-	-
ENSG00000173285	-1.083	2.116e-01	7.788e-01	7.095e-01	-	-	-	-	6.763e-01	8.713e-01	-	-	-	-
ENSG00000256574	-1.758	2.474e-01	-0.4695	8.740e-01	-1.166	5.473e-01	-0.1314	3.552e-02	-1.598	1.009e-03	-	-	-	-
ENSG00000198452	9.625e-01	1.150e-01	1.086e+00	7.134e-01	1.019e+00	2.871e-01	-	-	2.991e-01	9.582e-01	-	-	-	-
ENSG00000184166	-1.035	4.007e-01	7.165e-01	7.900e-01	-	-	-	-	-0.7955	1.533e-01	-	-	-	-
ENSG00000221858	-0.0255	9.860e-01	4.816e-01	8.663e-01	-	-	-	-	-0.08519	9.543e-01	-	-	-	-
ENSG00000171561	-0.4037	5.617e-01	-0.4177	8.390e-01	-0.4101	8.258e-01	-	-	-1.091	2.338e-02	-	-	-	-
ENSG00000124657	1.765e+00	6.249e-05	-0.4847	8.635e-01	-	-	-	-	1.059e-02	9.963e-01	-	-	-	-
ENSG00000237988	-0.9534	8.662e-02	-0.03967	9.821e-01	-0.5337	2.947e-01	-	-	3.551e-01	5.855e-01	-	-	-	-
ENSG00000203663	2.732e-01	6.486e-01	1.192e+00	4.819e-01	6.952e-01	6.761e-01	-0.1282	5.664e-02	6.935e-02	8.383e-01	-	-	-	-
ENSG00000171180	-0.2705	7.718e-01	1.647e+00	5.728e-01	-	-	-	-	-0.3531	3.983e-01	-	-	-	-
ENSG00000236853	5.899e-01	2.476e-01	-0.1334	9.641e-01	-	-	-	-	-0.5372	7.564e-01	-	-	-	-
ENSG00000279301	1.078e+00	4.724e-01	-0.1884	9.492e-01	-	-	-	-	-0.6635	2.295e-01	-	-	-	-
ENSG00000227152	-0.3416	7.806e-01	1.763e-01	9.349e-01	-	-	-	-	-0.3161	6.033e-01	-	-	-	-
ENSG00000238243	9.493e-01	9.780e-09	-0.2474	7.607e-01	-	-	-0.1636	2.752e-03	-0.2587	4.357e-01	-	-	-	-
ENSG00000221882	1.153e+00	2.213e-01	8.771e-01	7.300e-01	1.026e+00	4.561e-01	-	-	1.646e-01	5.019e-01	-	-	-	-
ENSG00000141194	2.678e-01	6.482e-01	-1.021	5.572e-01	-	-	-0.02534	5.997e-01	-1.299	2.232e-01	-	-	-	-
ENSG00000172742	8.754e-01	4.889e-01	2.941e-01	8.748e-01	6.084e-01	7.910e-01	-	-	3.108e-01	9.557e-01	-	-	-	-
ENSG00000176695	-1.689	4.704e-02	-0.9834	5.797e-01	-1.365	1.255e-01	-	-	-0.9565	6.201e-01	-	-	-	-
ENSG00000176253	-0.9562	4.091e-01	1.393e+00	5.926e-01	-	-	-	-	-0.05195	9.900e-01	-	-	-	-
ENSG00000205497	-0.8097	4.635e-01	1.682e+00	4.998e-01	-	-	-	-	1.915e-01	9.732e-01	-	-	-	-
ENSG00000197428	-1.865	1.090e-01	1.810e+00	5.093e-01	-	-	-	-	2.476e-01	9.420e-01	-	-	-	-
ENSG00000225101	-0.4346	2.878e-01	-1.381	3.591e-01	-0.8694	3.380e-01	1.182e-01	3.290e-05	-0.04253	9.537e-01	-	-	-	-
ENSG00000184478	-1.213	1.914e-01	-1.804	5.421e-01	-1.485	3.389e-01	-	-	6.451e-02	9.532e-01	-	-	-	-
ENSG00000255303	-2.312	7.311e-02	2.202e+00	2.013e-01	-	-	-	-	-0.444	7.369e-01	-	-	-	-
ENSG00000231192	2.893e-01	8.030e-01	-0.5217	8.427e-01	-	-	-	-	1.478e-01	9.793e-01	-	-	-	-
ENSG00000255012	-0.5516	6.370e-01	-0.9162	7.492e-01	-0.719	8.302e-01	-	-	3.432e-01	9.520e-01	-	-	-	-
ENSG00000197532	-1.167	2.537e-01	-0.5691	8.096e-01	-0.8925	5.305e-01	-	-	3.839e-01	9.453e-01	-	-	-	-
ENSG00000174667	-1.199	3.217e-01	-1.262	6.633e-01	-1.228	5.430e-01	-	-	4.172e-01	9.238e-01	-	-	-	-
ENSG00000187847	-1.124	3.633e-01	5.483e-01	7.876e-01	-	-	-	-	5.543e-01	8.579e-01	-	-	-	-
ENSG00000183444	2.742e-01	6.999e-01	6.421e-01	8.149e-01	4.432e-01	8.906e-01	-0.1119	1.468e-06	-0.3193	3.918e-02	-	-	-	-
ENSG00000229386	-0.4543	6.159e-01	5.248e-01	8.421e-01	-	-	-	-	-0.3766	5.893e-01	-	-	-	-
ENSG00000181767	-0.2621	8.753e-01	-1.231	6.775e-01	-0.707	9.029e-01	-	-	2.611e-01	9.635e-01	-	-	-	-
ENSG00000160991	7.488e-01	2.082e-11	1.263e-01	6.006e-01	4.628e-01	3.264e-10	9.099e-02	3.473e-05	2.853e-01	4.724e-02	-	-	-	-
ENSG00000175938	2.177e-01	1.108e-01	4.303e-01	5.886e-01	3.153e-01	2.433e-01	1.109e-01	6.994e-15	3.027e-01	1.382e-01	-	-	-	-
ENSG00000085840	3.117e-01	4.833e-01	-0.04206	9.786e-01	-	-	-	-	1.013e-01	8.043e-01	-	-	-	-
ENSG00000115942	5.067e-02	5.769e-01	8.863e-01	1.962e-01	4.345e-01	3.598e-01	1.249e-02	3.791e-01	-0.08649	3.277e-01	-	-	-	-
ENSG00000115947	8.983e-01	2.790e-16	-0.342	5.016e-01	-	-	1.538e-02	5.266e-01	-0.1633	2.438e-01	-	-	-	-
ENSG00000164815	5.603e-01	6.179e-07	2.269e-01	7.765e-01	4.072e-01	7.461e-06	-0.0432	4.416e-02	-0.2279	8.027e-02	-	-	-	-
ENSG00000128699	-0.157	3.384e-01	-0.848	3.962e-01	-0.4744	4.035e-01	-	-	-0.1114	2.101e-01	-	-	-	-
ENSG00000123353	-0.3577	4.731e-02	-0.847	3.272e-01	-0.5825	8.000e-02	3.840e-02	1.274e-04	4.276e-01	1.346e-02	-	-	-	-
ENSG00000172057	1.094e+00	5.432e-16	8.906e-02	8.541e-01	6.326e-01	1.688e-14	-0.05277	4.362e-03	-0.01041	8.762e-01	-	-	-	-
ENSG00000110048	-0.2344	8.945e-03	1.064e-01	7.813e-01	-	-	-	-	-0.1491	1.965e-02	-	-	-	-
ENSG00000184792	6.914e-01	7.371e-06	3.878e-01	3.664e-01	5.519e-01	3.733e-05	-0.1633	1.292e-03	9.107e-02	4.596e-01	-	-	-	-
ENSG00000144645	-0.9855	1.397e-09	1.433e-02	9.780e-01	-	-	-	-	-0.04285	8.152e-01	-	-	-	-
ENSG00000130703	1.655e-01	2.237e-02	5.403e-01	2.259e-01	3.377e-01	3.177e-02	9.026e-02	7.021e-11	8.261e-02	3.165e-01	-	-	-	-
ENSG00000079156	6.847e-01	6.628e-02	1.792e+00	2.140e-01	1.193e+00	7.454e-02	-	-	-0.1698	2.953e-01	-	-	-	-
ENSG00000006025	-0.7545	4.336e-03	-0.1842	8.279e-01	-0.4925	2.380e-02	-0.08452	3.150e-03	1.115e-01	2.861e-01	-	-	-	-
ENSG00000117859	-0.109	1.351e-01	1.020e-01	8.220e-01	-	-	6.550e-02	6.826e-10	3.388e-03	9.772e-01	-	-	-	-
ENSG00000132823	-0.2562	1.934e-03	2.863e-01	5.627e-01	-	-	1.018e-01	3.999e-10	-0.02501	7.681e-01	-	-	-	-
ENSG00000223891	3.465e-01	2.618e-02	6.811e-01	4.452e-01	5.002e-01	6.354e-02	6.394e-02	4.965e-05	2.640e-01	2.128e-02	-	-	-	-
ENSG00000092094	-0.3593	1.524e-03	1.392e-01	8.453e-01	-	-	-	-	-0.2342	4.718e-02	-	-	-	-
ENSG00000128694	4.690e-02	8.559e-01	8.492e-01	5.501e-01	4.154e-01	8.255e-01	-0.0462	6.180e-03	2.326e-01	6.462e-02	-	-	-	-
ENSG00000140961	-0.4881	2.900e-01	4.238e-01	8.003e-01	-	-	-	-	5.460e-02	8.372e-01	-	-	-	-
ENSG00000164823	1.983e-01	3.550e-02	1.910e-01	7.454e-01	1.949e-01	1.226e-01	8.620e-02	2.700e-04	1.993e-02	8.684e-01	-	-	-	-
ENSG00000099985	-1.061	5.809e-02	1.280e+00	4.818e-01	-	-	2.088e-01	4.271e-11	-0.3872	4.320e-01	1.445e-01	4.287e-01	-	-
ENSG00000145623	-0.5614	3.710e-01	1.606e+00	4.150e-01	-	-	-	-	3.753e-01	2.557e-01	7.713e-02	4.030e-02	3.448e-02	6.991e-01
ENSG00000143867	-1.229	2.360e-01	1.857e+00	4.609e-01	-	-	-	-	1.358e+00	2.983e-03	-	-	-	-
ENSG00000228474	1.100e+00	3.359e-14	1.603e-03	9.942e-01	5.956e-01	1.070e-12	-	-	-0.00943	9.520e-01	-	-	-	-
ENSG00000081087	1.026e+00	4.154e-12	5.584e-01	4.261e-01	8.115e-01	4.967e-11	4.140e-02	2.656e-02	1.135e-01	1.994e-01	-	-	-	-
ENSG00000155719	-0.9652	1.767e-01	5.991e-01	7.660e-01	-	-	-	-	-0.15	6.240e-01	-	-	-	-
ENSG00000115155	2.058e-01	7.892e-01	-0.04173	9.823e-01	-	-	-	-	-2.291	5.362e-11	-	-	8.733e-02	3.312e-01
ENSG00000165899	5.181e-01	3.016e-01	-0.7964	6.596e-01	-	-	-	-	-0.2858	2.764e-01	-	-	-	-
ENSG00000171540	-1.089	3.164e-01	-0.9318	7.404e-01	-1.017	5.743e-01	-	-	1.070e+00	2.126e-01	-	-	-	-
ENSG00000089723	-0.399	5.880e-01	-0.00648	9.977e-01	-0.2187	8.995e-01	-0.1537	7.930e-03	-0.0176	9.374e-01	-	-	1.347e-02	8.856e-01
ENSG00000068308	2.630e-01	4.176e-04	-0.3149	4.118e-01	-	-	1.725e-02	6.399e-01	-0.1233	8.668e-02	-	-	1.446e-01	1.075e-01
ENSG00000155100	-0.2548	2.239e-01	-1.877	6.855e-02	-0.9999	7.946e-02	-0.01514	7.292e-01	4.073e-02	6.742e-01	-	-	-	-
ENSG00000253738	2.609e-01	1.434e-02	-0.4529	5.171e-01	-	-	-	-	8.308e-02	4.682e-01	-	-	-	-
ENSG00000169918	-0.8761	1.161e-01	3.845e-01	7.524e-01	-	-	-0.04149	2.610e-01	-0.2865	1.072e-01	-	-	-	-
ENSG00000264522	-0.2184	1.535e-01	-0.09991	8.715e-01	-0.164	4.029e-01	-0.07049	5.370e-10	1.876e-01	3.855e-01	-	-	-	-
ENSG00000154124	1.195e-01	1.653e-01	2.323e-01	6.406e-01	1.713e-01	3.436e-01	-	-	2.357e-01	3.868e-02	-	-	-	-
ENSG00000115507	-0.2618	7.256e-01	2.248e+00	4.470e-01	-	-	-	-	3.964e-01	8.504e-02	-	-	-	-
ENSG00000248550	-2.316	4.236e-02	-1.719	5.613e-01	-2.042	1.127e-01	-	-	1.228e-01	9.828e-01	-	-	-	-
ENSG00000262664	-0.613	3.409e-04	-0.3081	7.127e-01	-0.473	2.265e-03	4.302e-02	2.252e-03	-0.09679	6.618e-01	-	-	-	-
ENSG00000083720	3.023e-01	1.059e-02	-0.1127	8.741e-01	-	-	-	-	-0.4778	3.354e-03	-	-	-	-
ENSG00000154814	2.742e-01	1.788e-03	-0.852	9.667e-02	-	-	-0.02408	4.444e-01	1.051e-01	1.258e-01	-	-	-	-
ENSG00000164830	7.957e-02	2.973e-01	-0.4924	2.922e-01	-	-	-	-	-0.4049	7.839e-02	-	-	-	-
ENSG00000172939	-0.2602	2.558e-03	-0.4375	2.299e-01	-0.3417	4.962e-03	-	-	4.666e-02	4.979e-01	-	-	-	-
ENSG00000180914	1.257e+00	2.450e-06	-0.06113	9.658e-01	-	-	-	-	-0.2844	4.540e-01	-	-	-	-
ENSG00000108405	1.517e+00	4.602e-19	-0.0402	9.469e-01	-	-	8.273e-02	8.002e-03	2.252e-01	5.618e-01	-	-	-	-
ENSG00000135124	-0.2888	1.908e-01	9.905e-02	9.176e-01	-	-	-	-	6.250e-02	6.762e-01	-	-	-	-
ENSG00000083454	-0.5696	1.014e-03	-0.1211	8.049e-01	-0.3636	6.622e-03	-	-	-0.05903	8.166e-01	-	-	-	-
ENSG00000257950	-0.156	6.888e-01	-1.367	2.439e-01	-0.712	4.677e-01	-0.1245	2.541e-03	1.637e-01	4.785e-01	-	-	-	-
ENSG00000099957	-0.25	8.005e-01	-1.314	6.569e-01	-0.7388	8.639e-01	-0.1495	9.237e-03	8.697e-02	7.231e-01	-	-	3.636e-02	6.817e-01
ENSG00000169860	1.413e+00	1.783e-16	9.791e-02	8.753e-01	8.091e-01	5.884e-15	-	-	1.684e-01	5.138e-01	-	-	-	-
ENSG00000244165	-0.4398	2.611e-01	-1.026	3.755e-01	-0.7091	3.258e-01	-0.1108	1.510e-04	2.013e-01	1.741e-01	-	-	-	-
ENSG00000169313	1.394e+00	2.002e-17	-0.5876	2.528e-01	-	-	-	-	4.668e-01	1.273e-01	-	-	-	-
ENSG00000181631	-0.3302	2.253e-02	-0.4077	6.323e-01	-0.3658	7.481e-02	1.155e-01	1.111e-06	4.920e-01	7.547e-02	-	-	-	-
ENSG00000174944	-0.4779	1.063e-01	1.454e-03	9.993e-01	-	-	-	-	8.099e-01	4.491e-03	-	-	-	-
ENSG00000175591	-0.4279	1.090e-01	-0.9763	4.207e-01	-0.6798	1.872e-01	-	-	-0.4277	2.448e-01	-	-	-	-
ENSG00000171631	-0.2174	6.498e-01	5.565e-01	6.844e-01	-	-	-0.1751	2.131e-03	-0.01821	9.682e-01	-	-	-	-
ENSG00000182162	-0.6602	6.468e-05	3.637e-01	4.919e-01	-	-	-	-	7.459e-01	1.744e-01	-	-	-	-
ENSG00000090530	-0.124	7.735e-01	-0.2188	8.868e-01	-0.1676	9.445e-01	-	-	3.878e-01	7.318e-02	-	-	-	-
ENSG00000122884	2.899e-01	1.369e-01	3.516e-01	7.657e-01	3.182e-01	3.412e-01	2.627e-02	2.090e-01	1.179e+00	3.505e-05	-	-	1.584e-01	8.179e-02
ENSG00000185624	3.940e-01	1.091e-05	1.863e-01	5.367e-01	2.986e-01	7.643e-05	-	-	-0.01835	8.857e-01	-0.1607	2.555e-02	-	-
ENSG00000178467	-0.3662	2.533e-01	3.098e-01	7.865e-01	-	-	-	-	-0.07425	4.325e-01	-	-	6.989e-02	4.524e-01
ENSG00000175575	-0.2437	2.428e-01	-0.9052	3.273e-01	-0.5476	2.808e-01	-0.0454	1.147e-04	-0.1312	3.157e-01	-	-	-	-
ENSG00000070756	-0.09067	2.356e-02	-0.05764	3.205e-01	-0.0755	4.445e-02	-	-	-0.184	8.477e-02	-	-	-	-
ENSG00000227497	-0.2208	8.552e-01	3.969e-01	8.933e-01	-	-	-	-	1.414e-01	9.767e-01	-	-	-	-
ENSG00000090621	-0.4679	4.027e-08	-0.0243	8.952e-01	-0.2641	6.539e-07	-0.03767	1.647e-03	-0.1699	5.696e-02	-	-	8.205e-02	3.665e-01
ENSG00000254535	-0.02995	9.745e-01	2.547e+00	3.890e-01	-	-	-	-	9.389e-01	3.440e-02	-	-	-	-
ENSG00000174740	-0.8923	4.513e-01	1.768e+00	4.471e-01	-	-	-	-	3.962e-02	8.069e-01	-	-	-	-
ENSG00000065600	6.515e-01	1.814e-02	-0.656	7.175e-01	-	-	-	-	1.654e-01	4.299e-01	-	-	-	-
ENSG00000163138	-0.04521	8.426e-01	-2.03	6.167e-02	-0.9568	2.056e-01	-0.03207	4.824e-02	-0.09837	2.807e-01	-	-	-	-
ENSG00000175115	2.058e-01	2.742e-03	8.319e-02	7.035e-01	1.495e-01	1.399e-02	3.218e-02	2.644e-01	-0.005724	9.407e-01	-	-	-	-
ENSG00000100266	1.110e+00	2.167e-19	6.245e-02	8.291e-01	6.287e-01	0.000e+00	1.226e-01	9.999e-13	8.506e-02	3.760e-01	-	-	-	-
ENSG00000117115	-0.1582	2.825e-01	2.175e-01	5.697e-01	-	-	-	-	3.016e-02	8.970e-01	-0.07551	5.213e-01	-	-
ENSG00000159339	8.223e-01	2.754e-08	8.181e-02	8.662e-01	4.822e-01	4.426e-07	1.640e-01	3.105e-07	4.975e-01	6.028e-01	-0.207	6.042e-02	-	-
ENSG00000007168	2.732e-02	5.700e-01	-0.4255	4.831e-02	-	-	8.286e-03	8.043e-01	-0.2972	1.092e-02	-	-	-	-
ENSG00000168092	-0.07056	1.954e-01	-0.09479	7.217e-01	-0.08169	4.173e-01	6.310e-02	6.795e-13	-0.03832	6.716e-01	-	-	1.260e-01	1.477e-01
ENSG00000158006	-0.3766	1.428e-02	6.896e-01	3.733e-01	-	-	-	-	1.669e-01	2.059e-01	-	-	-	-
ENSG00000076641	1.187e-02	9.252e-01	-0.1842	7.233e-01	-	-	-	-	2.025e-01	6.472e-02	-0.2623	7.904e-03	-	-
ENSG00000280789	-0.3677	1.492e-02	2.416e-01	7.748e-01	-	-	4.531e-02	1.396e-03	1.568e-01	2.239e-01	-	-	-	-
ENSG00000128050	-0.4762	2.253e-04	1.584e-01	7.721e-01	-	-	-0.06546	3.138e-06	2.350e-02	8.186e-01	-	-	-0.008729	9.234e-01
ENSG00000172239	-0.386	4.091e-05	-0.298	5.843e-01	-0.3456	2.783e-04	-	-	1.361e-01	1.619e-01	-	-	-0.1404	1.364e-01
ENSG00000124374	-0.781	2.169e-05	-0.126	8.341e-01	-0.4802	2.157e-04	-0.04239	3.744e-02	4.873e-01	1.799e-01	-	-	-	-
ENSG00000149269	-0.3376	3.270e-04	-0.1786	5.729e-01	-0.2646	1.795e-03	8.788e-02	1.036e-07	-0.7149	5.598e-03	-	-	-	-
ENSG00000180370	-0.2252	3.771e-05	3.513e-01	6.929e-02	-	-	8.609e-02	1.434e-06	1.044e-01	3.920e-01	-	-	-	-
ENSG00000130669	-0.4346	4.187e-03	-0.2822	6.789e-01	-0.3646	1.951e-02	-0.09562	3.414e-02	2.527e-01	7.356e-02	-0.09685	4.666e-01	9.824e-02	2.984e-01
ENSG00000107719	-0.1303	5.430e-01	-0.02474	9.773e-01	-0.08183	8.669e-01	-0.08306	1.400e-01	6.013e-01	7.801e-03	-	-	-	-
ENSG00000187867	-0.932	5.133e-01	-1.472	6.189e-01	-1.18	6.819e-01	-	-	3.770e-01	8.490e-02	-	-	-	-
ENSG00000099260	-0.3855	2.155e-02	3.342e-01	6.603e-01	-	-	-	-	9.354e-02	7.373e-01	-	-	-	-
ENSG00000145730	4.794e-01	7.350e-03	8.651e-02	9.408e-01	2.989e-01	4.131e-02	5.755e-02	1.791e-01	-0.5412	8.480e-04	-0.09731	5.823e-02	1.671e-02	8.521e-01
ENSG00000135473	-0.3434	5.447e-02	4.615e-01	5.226e-01	-	-	-0.04381	1.060e-02	3.618e-01	3.974e-03	-	-	-	-
ENSG00000152520	3.752e-01	2.466e-08	-0.04663	8.690e-01	-	-	-	-	8.828e-02	3.755e-01	-	-	-	-
ENSG00000261485	6.937e-01	2.431e-01	-0.4058	8.910e-01	-	-	-	-	4.746e-02	7.897e-01	-	-	-	-
ENSG00000125779	2.731e-01	2.044e-04	-0.3022	4.746e-01	-	-	3.807e-02	8.638e-04	9.618e-02	3.146e-01	-	-	-	-
ENSG00000157881	-0.2569	1.031e-01	-0.4982	4.247e-01	-0.3678	1.808e-01	-	-	-0.02361	7.579e-01	-	-	-	-
ENSG00000073150	-0.3105	2.612e-01	1.451e+00	1.585e-01	-	-	-	-	1.572e-01	5.210e-01	-	-	-	-
ENSG00000148832	2.834e-02	9.143e-01	-0.2354	8.193e-01	-	-	-	-	8.666e-02	6.620e-01	-	-	-	-
ENSG00000218823	-0.3284	7.398e-01	1.177e+00	6.713e-01	-	-	-	-	4.051e-01	1.516e-01	-	-	-	-
ENSG00000115421	-0.06111	4.857e-01	-0.07409	9.113e-01	-0.06707	8.034e-01	-	-	-0.0081	9.286e-01	-	-	-0.007601	9.343e-01
ENSG00000162073	-0.1763	5.969e-01	-0.4154	7.125e-01	-0.2861	7.889e-01	-	-	2.340e-02	8.881e-01	-	-	-	-
ENSG00000182749	4.769e-01	5.987e-03	8.863e-01	2.831e-01	6.650e-01	1.251e-02	-	-	-0.1796	1.060e-01	-	-	-	-
ENSG00000170915	-0.09323	7.602e-01	9.576e-01	5.058e-01	-	-	-0.0579	2.841e-04	5.448e-01	2.738e-02	-	-	-	-
ENSG00000116117	7.112e-01	7.870e-03	-0.9218	2.371e-01	-	-	-	-	3.382e-01	1.227e-01	-	-	-	-
ENSG00000102981	1.799e-01	3.604e-01	2.919e-01	8.043e-01	2.313e-01	6.489e-01	7.007e-02	2.689e-03	-0.04426	7.518e-01	-	-	-	-
ENSG00000124171	-0.3752	3.390e-01	1.703e+00	3.569e-01	-	-	-0.02388	2.856e-01	-0.3573	5.385e-03	-	-	-	-
ENSG00000178184	1.406e+00	3.453e-07	-0.9854	3.759e-01	-	-	-	-	7.884e-01	1.547e-03	-	-	-	-
ENSG00000227345	-0.04907	4.953e-01	3.941e-01	4.437e-01	-	-	-	-	-0.0189	8.488e-01	-	-	-	-
ENSG00000239883	2.299e-01	1.796e-01	1.083e-01	8.889e-01	1.740e-01	4.525e-01	-	-	3.873e-03	9.699e-01	-	-	-	-
ENSG00000116288	7.095e-01	1.701e-12	-0.009575	9.656e-01	-	-	3.499e-02	5.621e-02	-0.1984	4.122e-02	-0.0551	7.285e-01	-	-
ENSG00000140694	3.795e-01	6.351e-08	2.471e-01	5.794e-01	3.187e-01	6.667e-07	-	-	-0.1332	7.474e-02	-	-	-	-
ENSG00000143799	-0.6581	8.788e-15	-0.2919	2.646e-01	-0.4899	8.071e-14	-0.0695	2.520e-05	8.007e-02	3.223e-01	-0.1976	9.869e-03	-	-
ENSG00000059378	-0.272	1.304e-02	-0.4533	3.927e-01	-0.3552	3.212e-02	-	-	2.294e-01	3.181e-01	-	-	-	-
ENSG00000173193	-0.3972	6.937e-08	-0.02302	9.041e-01	-0.2253	1.103e-06	-	-	2.577e-01	2.577e-01	-	-	-	-
ENSG00000173200	-0.4482	8.114e-04	-0.2123	7.533e-01	-0.3399	5.134e-03	-	-	-0.06374	8.773e-01	-	-	-	-
ENSG00000041880	-0.2918	1.282e-01	-1.303	1.366e-01	-0.7561	8.836e-02	-0.08292	6.369e-03	6.446e-02	4.493e-01	-	-	-	-
ENSG00000102699	-0.2123	2.044e-03	-0.00816	9.778e-01	-0.1186	1.442e-02	-	-	1.606e-01	3.708e-01	-	-	-	-
ENSG00000151883	-0.114	8.458e-02	-0.04502	8.837e-01	-0.08231	2.686e-01	9.155e-02	2.742e-09	-0.004422	9.709e-01	-	-	-	-
ENSG00000185480	7.358e-01	8.123e-07	7.968e-01	6.269e-01	7.638e-01	7.889e-06	-0.05535	8.711e-02	-0.8159	1.457e-01	-	-	-	-
ENSG00000162396	-0.7821	3.112e-02	-2.516	5.054e-02	-1.579	1.172e-02	-	-	1.420e-02	8.957e-01	-	-	-	-
ENSG00000188677	1.284e+00	9.041e-18	1.792e-01	5.348e-01	7.765e-01	2.220e-16	-0.06633	2.525e-02	-0.2809	5.985e-02	-	-	-	-
ENSG00000138964	-0.4619	2.704e-08	2.456e-01	4.510e-01	-	-	-	-	1.044e+00	2.369e-03	-	-	-	-
ENSG00000166049	-1.275	3.839e-01	1.672e+00	4.771e-01	-	-	-	-	2.596e-01	9.637e-01	-	-	-	-
ENSG00000237353	-1.743	2.424e-01	-1.299	6.606e-01	-1.539	4.535e-01	-	-	7.167e-01	1.826e-01	-	-	1.130e-01	2.044e-01
ENSG00000132849	-0.3475	1.914e-02	3.752e-01	5.690e-01	-	-	-	-	7.886e-02	5.945e-01	-	-	-	-
ENSG00000166889	-0.2091	1.158e-02	4.548e-01	2.771e-01	-	-	-	-	1.265e-01	1.475e-01	-	-	-	-
ENSG00000100105	-0.4491	1.118e-04	-0.2311	5.771e-01	-0.3489	6.868e-04	-	-	6.671e-02	5.757e-01	-	-	-	-
ENSG00000281880	-1.128	2.170e-01	-3.569	2.203e-01	-2.249	1.931e-01	-	-	4.822e-01	1.000e-01	-	-	-	-
ENSG00000177425	7.548e-01	3.073e-07	3.899e-01	5.737e-01	5.872e-01	2.918e-06	-0.0795	1.198e-02	6.791e-01	1.016e-02	-	-	1.501e-01	1.045e-01
ENSG00000125813	-0.6549	5.727e-01	-0.2322	9.375e-01	-0.4608	8.708e-01	-	-	-0.1943	8.048e-01	-	-	-	-
ENSG00000135903	1.889e-02	9.839e-01	1.628e+00	4.190e-01	7.581e-01	7.776e-01	-	-	4.304e-01	6.723e-01	-	-	-	-
ENSG00000196092	-0.8058	2.165e-09	-0.416	5.171e-02	-0.6268	2.678e-09	-0.1676	1.742e-05	1.384e+00	6.840e-02	-	-	-	-
ENSG00000189223	6.366e-01	2.980e-03	-0.4508	4.847e-01	-	-	-	-	1.256e-01	7.505e-01	-	-	-	-
ENSG00000159086	-0.09692	4.279e-01	-0.06254	9.281e-01	-0.08113	7.639e-01	-	-	1.439e-01	2.186e-01	-	-	-	-
ENSG00000238197	-0.5	2.502e-01	1.426e+00	4.353e-01	-	-	-0.04045	1.262e-02	-0.2435	4.732e-02	-	-	-	-
ENSG00000157212	-0.3932	2.030e-02	-0.2807	7.454e-01	-0.3415	7.854e-02	-0.03652	6.335e-05	1.083e-01	4.199e-01	-	-	2.152e-01	1.313e-02
ENSG00000273344	-0.3959	3.281e-01	-0.06545	9.723e-01	-0.2441	6.835e-01	-	-	-0.01671	8.944e-01	-	-	-	-
ENSG00000214106	-0.5829	6.120e-04	1.416e-01	8.264e-01	-	-	-	-	1.080e+00	2.204e-04	-	-	-	-
ENSG00000102390	-0.4272	3.516e-02	5.205e-01	6.018e-01	-	-	-	-	1.049e-01	4.403e-01	-	-	-	-
ENSG00000168078	-0.4361	4.599e-01	1.620e-01	9.563e-01	-	-	-	-	1.528e+00	4.528e-01	-	-	-	-
ENSG00000163939	1.137e-01	2.815e-02	1.891e-01	5.593e-01	1.483e-01	8.110e-02	-0.01431	2.984e-01	1.245e-01	9.019e-02	-	-	-0.01533	8.733e-01
ENSG00000185630	1.294e+00	1.979e-19	1.741e-01	6.396e-01	7.797e-01	0.000e+00	-0.07065	2.857e-02	-0.1566	1.533e-01	-	-	-	-
ENSG00000204304	1.519e-01	5.187e-03	-0.1467	5.666e-01	-	-	-	-	4.433e-02	4.707e-01	-	-	-	-
ENSG00000105717	1.232e+00	5.493e-05	1.552e+00	3.297e-01	1.379e+00	2.158e-04	-0.07626	2.463e-03	-0.4278	2.855e-02	-	-	-	-
ENSG00000163346	6.507e-01	9.605e-10	2.014e-01	6.701e-01	4.443e-01	1.427e-08	-	-	2.540e-01	2.678e-01	-	-	-	-
ENSG00000173599	-0.3148	4.255e-01	-0.8502	5.548e-01	-0.5607	5.769e-01	-0.04974	1.245e-01	-0.09403	3.974e-01	-	-	8.572e-02	3.388e-01
ENSG00000225937	6.176e-01	2.516e-01	4.401e-01	7.407e-01	5.361e-01	4.994e-01	-	-	6.498e-01	1.000e-01	-	-	-	-
ENSG00000253438	-0.4127	2.354e-01	1.078e+00	3.086e-01	-	-	-0.08379	1.508e-03	4.538e-01	1.959e-01	-	-	-	-
ENSG00000166228	-0.3301	9.037e-02	7.342e-01	4.004e-01	-	-	-	-	3.105e-01	2.533e-02	-	-	-0.05414	5.125e-01
ENSG00000132570	-0.3023	6.207e-02	-0.6608	4.149e-01	-0.467	1.200e-01	-0.02482	9.543e-02	-0.1763	2.311e-01	-	-	1.860e-01	3.802e-02
ENSG00000169564	2.837e-01	9.729e-09	5.124e-02	7.445e-01	1.769e-01	1.430e-07	-	-	1.489e-01	8.918e-02	-	-	3.322e-02	7.156e-01
ENSG00000179818	3.308e-01	2.297e-04	-0.2151	5.621e-01	-	-	-	-	3.576e-01	8.001e-04	-	-	-	-
ENSG00000197111	2.220e-01	3.442e-09	2.187e-02	8.032e-01	1.301e-01	5.725e-08	-	-	-0.07026	3.946e-01	-	-	-	-
ENSG00000183570	-0.5574	1.778e-01	2.388e-01	8.736e-01	-	-	-	-	3.002e-02	8.318e-01	-	-	-	-
ENSG00000114054	1.703e-01	1.758e-01	4.277e-01	5.391e-01	2.885e-01	3.181e-01	-	-	-0.1539	1.744e-01	-	-	-	-
ENSG00000113555	-0.3545	4.202e-01	-0.5391	6.911e-01	-0.4393	6.495e-01	-	-	2.989e-01	7.896e-02	-	-	-	-
ENSG00000118946	-0.02015	9.543e-01	1.237e+00	1.695e-01	-	-	-0.05667	8.191e-01	8.804e-02	4.982e-01	-0.002533	9.723e-01	-	-
ENSG00000189184	-0.5059	5.453e-01	1.075e-01	9.560e-01	-	-	-0.09771	4.393e-01	7.804e-01	1.059e-03	-	-	-	-
ENSG00000165194	-0.4784	4.717e-01	-0.71	7.171e-01	-0.5848	7.049e-01	-	-	-0.2496	2.273e-01	-	-	-	-
ENSG00000169851	-0.06534	9.042e-01	-1.104	4.620e-01	-0.5425	7.824e-01	-	-	-0.2126	2.137e-01	-	-	-	-
ENSG00000184226	1.062e+00	2.716e-09	-0.07746	9.111e-01	-	-	-0.111	3.388e-02	1.788e-01	2.351e-01	-	-	-0.2196	1.180e-02
ENSG00000197479	-0.795	4.749e-01	-2.2	4.045e-01	-1.44	5.090e-01	-	-	5.730e-02	6.994e-01	-	-	-	-
ENSG00000146001	-1.447	2.686e-01	2.343e+00	4.282e-01	-	-	-	-	-0.3078	6.825e-02	-	-	-	-
ENSG00000113205	-0.2367	8.555e-01	-0.811	7.840e-01	-0.5005	9.386e-01	-	-	-0.1323	3.221e-01	-	-	-	-
ENSG00000113211	-0.9411	5.207e-01	3.186e+00	2.614e-01	-	-	-	-	3.026e-02	8.181e-01	-	-	-	-
ENSG00000120322	-2.209	3.523e-02	1.733e+00	4.438e-01	-	-	-	-	-0.218	2.477e-01	-	-	-	-
ENSG00000177839	-0.903	3.102e-01	2.135e+00	4.702e-01	-	-	-	-	-0.2133	7.542e-02	-	-	-	-
ENSG00000253846	-0.08665	9.294e-01	-1.465	5.460e-01	-0.7199	8.517e-01	-	-	1.641e-01	2.170e-01	-	-	-0.2413	6.067e-03
ENSG00000253873	-0.8789	4.277e-01	7.569e-01	7.981e-01	-	-	-	-	3.911e-01	9.897e-03	-	-	1.827e-01	3.913e-02
ENSG00000254245	-0.3546	7.857e-01	8.499e-01	7.738e-01	-	-	-	-	-0.09629	7.114e-01	-	-	-	-
ENSG00000253485	-0.6615	5.568e-01	-0.1132	9.695e-01	-0.4097	8.726e-01	-	-	3.373e-01	1.552e-02	-	-	-	-
ENSG00000253537	1.076e+00	3.672e-01	-0.5014	8.655e-01	-	-	-	-	1.238e-01	3.581e-01	-	-	-	-
ENSG00000261934	-0.8514	5.977e-01	9.991e-01	6.680e-01	-	-	-	-	1.914e-01	1.592e-01	-	-	-	-
ENSG00000254122	-0.9268	4.271e-01	1.278e+00	5.860e-01	-	-	-	-	1.747e-01	2.435e-01	-	-	-	-
ENSG00000240184	5.075e-02	9.172e-01	-1.256	4.264e-01	-	-	-	-	1.976e-01	3.525e-01	-	-	1.156e-01	1.988e-01
ENSG00000132635	-0.4157	4.987e-02	6.612e-01	3.922e-01	-	-	-	-	4.945e-02	5.702e-01	-	-	-	-
ENSG00000179715	4.825e-01	2.012e-06	-0.04801	9.411e-01	-	-	-0.1368	4.802e-06	-0.1601	4.312e-01	-	-	-	-
ENSG00000165494	-0.0295	6.698e-01	4.855e-01	1.851e-01	-	-	2.245e-02	1.403e-02	2.465e-01	4.080e-03	-	-	-	-
ENSG00000115289	-0.513	3.326e-02	9.356e-01	2.983e-01	-	-	-	-	1.229e-03	9.917e-01	-	-	-	-
ENSG00000185619	1.652e-01	1.436e-01	-0.01938	9.733e-01	-	-	-	-	3.006e-02	6.748e-01	-	-	-	-
ENSG00000156374	3.669e-01	7.561e-03	6.004e-01	5.938e-01	4.742e-01	2.876e-02	-	-	-0.3837	1.816e-02	-	-	-	-
ENSG00000126226	-0.4055	1.188e-04	7.474e-02	9.115e-01	-	-	-	-	1.398e-01	1.489e-01	-	-	-	-
ENSG00000166803	-0.407	1.850e-01	6.273e-01	6.311e-01	-	-	-	-	3.242e-01	7.021e-01	-	-	-	-
ENSG00000186472	-0.4937	3.562e-01	-1.187	3.618e-01	-0.8122	3.929e-01	-	-	-0.3236	1.331e-01	-	-	-	-
ENSG00000078674	-0.01866	7.155e-01	1.602e-01	5.825e-01	-	-	-0.00931	7.254e-01	3.263e-02	6.944e-01	-	-	-	-
ENSG00000120265	9.827e-01	7.253e-21	3.454e-01	4.552e-01	6.900e-01	0.000e+00	5.351e-02	1.870e-03	-0.4896	8.287e-03	-	-	-	-
ENSG00000203880	-0.1626	1.505e-01	3.097e-01	4.807e-01	-	-	-0.03292	1.760e-02	1.938e-01	4.066e-02	-	-	-	-
ENSG00000132646	-0.5104	3.582e-06	-0.06853	8.887e-01	-0.3075	4.348e-05	2.525e-02	8.816e-02	-0.2208	2.076e-01	-	-	-0.01178	8.984e-01
ENSG00000160299	6.362e-01	7.841e-13	3.092e-01	4.561e-01	4.860e-01	1.061e-11	-0.06599	1.861e-04	8.470e-02	4.870e-01	-	-	-	-
ENSG00000100731	-0.06596	4.288e-01	-0.1004	8.069e-01	-0.08179	7.132e-01	1.002e-01	2.201e-12	-0.03541	5.669e-01	-	-	-	-
ENSG00000135749	-0.5254	1.291e-04	-0.1037	8.867e-01	-0.3317	1.153e-03	-0.05389	1.283e-03	-0.2475	4.318e-02	-	-	-	-
ENSG00000197136	-0.0904	5.337e-01	-0.3137	6.268e-01	-0.193	7.008e-01	-0.04477	2.479e-01	-0.01991	8.191e-01	-	-	-	-
ENSG00000126773	2.359e-01	3.403e-02	2.978e-01	6.089e-01	2.644e-01	1.010e-01	1.308e-02	3.289e-01	6.661e-02	3.215e-01	-	-	-	-
ENSG00000163710	-0.5793	5.443e-01	2.293e+00	3.376e-01	-	-	-	-	6.928e-01	4.629e-02	-	-	9.344e-02	2.963e-01
ENSG00000175426	7.101e-01	4.075e-01	1.422e+00	6.266e-01	1.037e+00	6.039e-01	-	-	-0.6197	1.094e-01	-	-	-0.4038	5.451e-06
ENSG00000125851	-0.2309	8.217e-01	-1.618	5.561e-01	-0.868	8.148e-01	-	-	-0.6269	4.606e-02	-	-	-0.02319	7.987e-01
ENSG00000099139	-0.7896	4.010e-04	-0.2967	7.539e-01	-0.5632	2.753e-03	2.698e-02	1.576e-01	1.716e-01	2.486e-01	-	-	-	-
ENSG00000160613	3.272e-01	1.830e-02	-0.5412	3.197e-01	-	-	-0.0597	3.961e-05	3.628e-02	6.306e-01	-	-	-0.2566	3.527e-03
ENSG00000169174	-0.1315	9.120e-01	-1.206	6.835e-01	-0.6252	9.180e-01	-	-	3.945e-01	4.469e-01	2.176e-02	7.187e-01	-	-
ENSG00000141179	2.826e-01	1.013e-02	-0.4501	3.875e-01	-	-	5.400e-02	1.982e-02	1.439e-01	2.478e-01	-	-	-	-
ENSG00000116005	-0.01388	9.587e-01	1.751e+00	1.385e-01	-	-	-0.02612	3.862e-02	-0.06232	4.958e-01	-	-	-0.2142	1.505e-02
ENSG00000145882	1.163e+00	3.555e-06	-0.5042	6.797e-01	-	-	-0.04172	2.146e-02	-0.5756	3.863e-03	-	-	-0.09003	3.314e-01
ENSG00000161217	-0.08007	2.336e-01	-0.08253	8.066e-01	-0.0812	5.030e-01	5.261e-02	2.102e-06	6.849e-02	3.660e-01	-	-	-	-
ENSG00000102230	1.237e+00	2.210e-13	-0.1851	7.492e-01	-	-	-	-	-0.08422	4.278e-01	-	-	-	-
ENSG00000185813	-0.4441	2.356e-03	7.161e-01	3.078e-01	-	-	-	-	-0.12	1.189e-01	-	-	-	-
ENSG00000197646	1.988e-01	6.412e-01	8.701e-01	7.687e-01	5.071e-01	8.416e-01	-	-	-0.4736	2.915e-01	-0.002495	9.631e-01	1.241e-01	1.462e-01
ENSG00000150593	-0.4436	5.227e-10	1.434e-01	5.625e-01	-	-	-	-	3.122e-02	7.553e-01	-	-	-	-
ENSG00000203497	3.063e-01	1.122e-01	-0.9608	4.629e-01	-	-	-	-	6.912e-01	2.213e-01	-	-	-	-
ENSG00000105185	-0.6946	2.289e-06	1.299e+00	1.246e-01	-	-	-	-	-0.2589	2.954e-02	3.135e-03	9.830e-01	-0.186	2.891e-02
ENSG00000249915	-0.19	1.955e-02	9.912e-03	9.825e-01	-	-	2.372e-02	1.098e-02	-0.1111	5.399e-02	-0.02758	7.562e-01	-	-
ENSG00000170248	-0.1422	8.967e-03	3.422e-01	2.616e-01	-	-	1.536e-02	1.678e-01	-0.1095	1.022e-01	-	-	-	-
ENSG00000090470	-0.3652	2.400e-03	-0.01969	9.735e-01	-0.2065	1.649e-02	-	-	-0.01989	7.879e-01	-	-	-	-
ENSG00000136940	-0.04488	6.271e-01	-0.7998	1.608e-01	-0.3916	3.321e-01	-	-	-0.02259	8.047e-01	-	-	-	-
ENSG00000115539	-0.4078	8.940e-03	-0.4438	6.252e-01	-0.4243	3.458e-02	-	-	-0.05455	6.465e-01	-	-	-	-
ENSG00000112541	-0.4602	2.352e-01	-0.4825	5.957e-01	-0.4704	4.155e-01	-	-	-0.5348	1.692e-02	-	-	-	-
ENSG00000128655	1.987e-01	7.171e-01	8.547e-01	6.968e-01	5.000e-01	8.464e-01	-	-	2.115e-01	4.668e-01	-	-	2.881e-01	1.036e-03
ENSG00000174840	-0.5163	1.075e-04	-0.2179	7.101e-01	-0.3793	8.000e-04	-0.036	7.319e-06	-0.07826	1.729e-01	-	-	-	-
ENSG00000115252	1.111e-01	8.438e-01	-0.5533	8.501e-01	-	-	-	-	-0.479	9.075e-02	-	-	-0.1766	4.889e-02
ENSG00000123360	-0.1728	6.788e-01	1.493e+00	3.199e-01	-	-	-	-	-0.739	4.231e-03	-	-	-	-
ENSG00000065989	-0.4436	6.367e-04	1.908e-01	7.176e-01	-	-	-0.06358	2.014e-01	-0.3028	1.544e-01	-	-	-	-
ENSG00000184588	-0.62	4.393e-07	2.141e-01	6.615e-01	-	-	9.607e-02	7.976e-11	8.154e-02	5.590e-01	-	-	-	-
ENSG00000178104	-0.242	9.993e-03	2.099e-01	6.379e-01	-	-	-	-	2.778e-01	2.197e-02	-	-	-	-
ENSG00000132915	-0.8551	3.959e-01	-0.4566	8.346e-01	-0.6721	6.963e-01	-	-	-0.128	7.693e-01	-	-	-	-
ENSG00000133256	-0.4324	2.640e-02	1.368e-01	9.103e-01	-	-	-0.01432	6.785e-01	-0.2739	3.096e-01	-	-	-	-
ENSG00000156973	-0.3766	1.511e-02	-0.3045	7.220e-01	-0.3435	6.019e-02	4.743e-02	7.027e-07	-0.03331	7.235e-01	-	-	-0.4383	9.708e-07
ENSG00000185527	-0.6316	9.499e-02	3.783e-01	8.354e-01	-	-	-	-	2.022e+00	2.139e-02	-	-	-	-
ENSG00000139053	1.178e+00	2.717e-02	-0.3066	9.175e-01	-	-	-	-	6.348e-02	9.378e-01	-	-	-	-
ENSG00000205268	-0.3241	2.180e-05	4.622e-01	2.540e-01	-	-	1.043e-02	5.252e-01	1.626e-02	8.791e-01	-	-	-0.002847	9.759e-01
ENSG00000171408	-0.3282	2.256e-01	-1.062	3.742e-01	-0.6653	2.931e-01	-0.05052	2.438e-01	-0.0798	6.037e-01	-	-	-	-
ENSG00000073417	-0.09815	2.048e-01	-0.09631	8.797e-01	-0.09731	4.889e-01	-	-	6.650e-02	7.436e-01	-	-	-	-
ENSG00000113231	-0.3253	4.479e-01	1.271e+00	3.939e-01	-	-	-0.08619	1.596e-01	-0.09215	5.208e-01	-	-	-	-
ENSG00000160191	-0.3596	3.219e-01	2.712e-01	8.053e-01	-	-	-	-	2.805e-01	1.300e-01	-	-	-0.06712	4.689e-01
ENSG00000100311	1.158e+00	1.642e-13	7.522e-01	2.097e-01	9.716e-01	1.102e-12	-0.05024	3.057e-01	-0.06356	7.840e-01	-0.01325	9.440e-01	1.945e-02	8.373e-01
ENSG00000145431	1.321e+00	4.278e-16	6.756e-01	3.220e-01	1.025e+00	5.218e-15	-	-	1.872e-01	2.676e-01	-0.03437	4.820e-01	-	-
ENSG00000170962	5.001e-01	4.856e-02	6.784e-01	6.499e-01	5.820e-01	1.406e-01	-	-	3.129e-02	9.248e-01	-	-	2.304e-01	1.183e-02
ENSG00000134853	1.099e+00	1.419e-06	1.299e+00	1.683e-01	1.191e+00	3.880e-06	-	-	5.360e-01	9.689e-03	5.121e-02	3.474e-01	-0.2728	2.325e-03
ENSG00000104213	-1.273	1.268e-01	-0.5389	7.545e-01	-0.9356	3.203e-01	-	-	5.350e-01	9.159e-02	-	-	3.001e-02	7.391e-01
ENSG00000131828	-0.584	1.233e-08	-0.3491	4.978e-01	-0.4761	1.222e-07	-0.02073	3.086e-02	-0.1707	5.604e-02	-	-	-	-
ENSG00000168291	-0.2237	9.299e-03	-0.2529	5.883e-01	-0.2371	3.396e-02	2.274e-02	5.100e-02	-0.2564	2.078e-02	-	-	-	-
ENSG00000110435	2.314e-01	5.736e-03	5.265e-01	3.933e-01	3.670e-01	1.600e-02	-0.04232	9.619e-03	-0.1012	2.759e-01	-	-	-	-
ENSG00000167004	8.682e-01	2.259e-17	-0.1405	7.604e-01	-	-	-	-	-0.004855	9.654e-01	-	-	-	-
ENSG00000180867	-0.1951	4.464e-01	-1.16	3.024e-01	-0.6385	4.053e-01	-	-	4.925e-02	6.570e-01	-	-	-	-
ENSG00000155660	1.112e-01	4.255e-01	2.287e-01	7.384e-01	1.652e-01	6.779e-01	-0.05572	2.140e-03	5.183e-01	1.126e-02	-	-	-	-
ENSG00000065485	8.056e-01	7.145e-06	6.440e-01	5.278e-01	7.314e-01	5.086e-05	-	-	-0.09638	7.166e-01	-	-	1.023e-01	2.633e-01
ENSG00000143870	-0.1796	2.903e-02	-0.6985	2.993e-01	-0.4179	4.992e-02	-	-	3.502e-01	7.764e-03	-	-	-0.2205	1.113e-02
ENSG00000175087	-0.1292	3.929e-01	1.894e-02	9.827e-01	-	-	-0.0598	5.031e-02	-0.2375	4.330e-02	-	-	-	-
ENSG00000005882	2.202e-01	5.733e-02	2.465e-01	7.165e-01	2.323e-01	1.722e-01	-0.05322	7.572e-02	-0.1695	6.139e-02	-	-	6.272e-03	9.462e-01
ENSG00000067992	5.533e-01	6.130e-11	4.237e-01	1.599e-01	4.938e-01	2.582e-10	7.991e-02	2.559e-09	-0.4332	1.245e-02	-	-	-	-
ENSG00000004799	-0.1522	2.478e-01	-0.4885	2.841e-01	-0.3067	2.572e-01	-	-	4.282e-01	1.602e-01	-	-	-	-
ENSG00000120913	-0.4058	8.954e-06	-0.1158	7.153e-01	-0.2726	8.300e-05	-	-	1.887e-01	3.143e-01	-	-	-	-
ENSG00000154553	-0.1779	6.546e-01	9.427e-01	5.042e-01	-	-	-	-	4.789e-02	8.206e-01	-	-	-	-
ENSG00000131435	6.937e-03	9.901e-01	8.111e-01	6.716e-01	3.763e-01	9.363e-01	-	-	5.811e-02	8.226e-01	-	-	-0.02637	7.487e-01
ENSG00000163110	8.110e-01	2.421e-15	-0.06307	8.315e-01	-	-	-	-	3.126e-01	1.110e-01	-	-	-	-
ENSG00000196923	1.045e+00	6.393e-18	4.014e-01	2.967e-01	7.494e-01	1.110e-16	-	-	-0.1063	5.764e-01	-0.1257	6.729e-01	-	-
ENSG00000164951	-0.3855	1.023e-04	-0.08425	8.482e-01	-0.2471	8.980e-04	-0.0199	3.421e-01	-0.4215	8.664e-02	-0.09531	5.695e-01	-	-
ENSG00000172840	1.876e-02	9.169e-01	-1.974	2.499e-02	-	-	-	-	4.846e-02	5.748e-01	-	-	-	-
ENSG00000205918	5.026e-01	1.019e-01	1.236e-01	8.917e-01	3.285e-01	3.087e-01	-	-	1.351e-01	5.424e-01	-	-	-	-
ENSG00000090857	-0.03071	8.449e-01	-0.04128	9.439e-01	-0.03556	9.780e-01	-0.06083	1.259e-01	1.400e-01	2.671e-01	-	-	-	-
ENSG00000088356	-0.3794	4.283e-02	7.605e-02	9.311e-01	-	-	-	-	-0.003722	9.712e-01	-	-	2.477e-02	7.860e-01
ENSG00000083642	1.858e-01	1.001e-02	3.601e-01	3.727e-01	2.659e-01	2.459e-02	-	-	-0.1066	4.359e-01	-	-	-	-
ENSG00000148459	6.153e-01	1.448e-02	1.171e+00	4.696e-01	8.703e-01	4.075e-02	-	-	-0.2077	1.864e-01	-	-	-	-
ENSG00000164494	1.038e-01	6.016e-01	-0.6274	5.004e-01	-	-	-	-	1.661e-01	8.912e-02	-	-	-	-
ENSG00000255185	5.066e-02	9.068e-01	-0.8947	6.642e-01	-	-	-	-	-0.7727	9.584e-02	-	-	-	-
ENSG00000160209	-0.455	4.550e-07	-0.3122	2.257e-01	-0.3894	1.756e-06	4.228e-02	6.060e-02	-0.07078	5.262e-01	-	-	-0.05215	5.776e-01
ENSG00000160209	-0.455	4.550e-07	-0.3122	2.257e-01	-0.3894	1.756e-06	4.228e-02	6.060e-02	-0.07078	5.262e-01	-	-	-0.05215	5.776e-01
ENSG00000120509	-0.08894	6.167e-01	-0.003767	9.966e-01	-0.04982	9.138e-01	-	-	-0.1495	1.402e-01	-	-	7.894e-02	3.812e-01
ENSG00000133401	1.011e+00	1.406e-05	5.158e-01	5.039e-01	7.837e-01	9.109e-05	-0.1253	5.073e-02	-0.06046	7.337e-01	-	-	-	-
ENSG00000172367	1.905e-01	8.782e-01	1.230e+00	6.692e-01	6.678e-01	9.001e-01	-	-	-0.4347	4.840e-01	-	-	-	-
ENSG00000067840	-0.2289	1.417e-01	-0.1637	7.443e-01	-0.199	3.427e-01	-	-	-0.1601	4.965e-01	-	-	-	-
ENSG00000186862	-0.4758	4.650e-01	1.518e+00	6.010e-01	-	-	-	-	-0.287	1.299e-01	-	-	1.758e-01	4.723e-02
ENSG00000121440	4.022e-01	6.123e-01	9.318e-01	6.527e-01	6.455e-01	7.662e-01	-	-	2.390e-01	8.491e-02	-	-	-	-
ENSG00000162734	-0.1347	1.525e-02	1.011e-01	6.291e-01	-	-	-	-	4.810e-02	5.923e-01	-	-	-	-
ENSG00000188305	-0.4464	1.699e-02	8.885e-01	2.445e-01	-	-	4.119e-02	6.842e-01	-0.6732	2.022e-01	-	-	-	-
ENSG00000187800	1.554e+00	1.769e-16	1.488e-01	7.831e-01	9.088e-01	5.218e-15	-	-	8.641e-01	4.194e-03	4.289e-02	3.384e-01	-	-
ENSG00000115425	-0.2851	2.589e-01	1.492e+00	2.269e-01	-	-	3.260e-02	4.282e-05	2.359e-01	3.205e-02	-	-	-	-
ENSG00000162517	1.037e-01	1.695e-01	2.873e-01	5.030e-01	1.880e-01	2.952e-01	-	-	-0.08146	2.927e-01	-	-	-	-
ENSG00000242265	-0.9695	7.036e-03	-0.4864	6.219e-01	-0.7476	2.814e-02	-0.08227	2.050e-01	-0.608	1.420e-02	-	-	-	-
ENSG00000282164	3.785e-02	8.962e-01	-0.2687	8.572e-01	-	-	4.557e-02	1.195e-01	-0.4781	2.283e-02	-	-	-	-
ENSG00000197329	-0.3116	1.187e-03	-0.09259	8.133e-01	-0.211	7.668e-03	1.413e-01	4.774e-14	2.377e-01	3.926e-02	-	-	-	-
ENSG00000139946	8.791e-01	1.282e-14	-0.2797	4.498e-01	-	-	1.356e-01	0.000e+00	3.215e-01	2.348e-02	-	-	-0.04671	6.182e-01
ENSG00000174516	-0.4105	5.680e-02	-0.01731	9.852e-01	-0.2299	2.173e-01	-	-	-0.06817	6.614e-01	-	-	-	-
ENSG00000152684	8.819e-02	4.475e-01	4.672e-01	5.460e-01	2.623e-01	5.886e-01	7.503e-02	5.467e-06	-0.09705	1.846e-01	-	-	8.326e-02	3.657e-01
ENSG00000141456	-0.3921	7.000e-04	3.509e-01	4.207e-01	-	-	-0.08911	2.607e-03	-0.07909	1.718e-01	-	-	-	-
ENSG00000124299	-0.3087	1.549e-04	-0.08066	8.350e-01	-0.2039	1.287e-03	-	-	8.883e-02	3.635e-01	-	-	-	-
ENSG00000049246	-0.07038	6.630e-01	2.613e-01	7.208e-01	-	-	-0.05747	9.707e-03	-0.006342	9.447e-01	-	-	-	-
ENSG00000112378	-0.2834	4.709e-01	-0.741	5.647e-01	-0.4936	6.181e-01	-0.05677	1.256e-01	8.056e-01	2.431e-02	-	-	-	-
ENSG00000100029	-0.5669	7.297e-08	-0.07148	8.836e-01	-0.3393	1.132e-06	-0.04486	3.680e-03	-0.1082	2.224e-01	-	-	1.029e-01	2.494e-01
ENSG00000229833	1.160e-01	2.548e-01	7.751e-01	1.763e-01	4.187e-01	1.843e-01	-	-	1.152e-01	3.618e-01	-	-	-	-
ENSG00000232838	-0.722	5.211e-02	-0.2861	8.547e-01	-0.5218	1.831e-01	-	-	-0.2203	2.233e-01	-	-	-	-
ENSG00000127980	2.818e-01	7.284e-03	-0.3424	6.109e-01	-	-	-	-	-0.1461	1.399e-01	-	-	-	-
ENSG00000157911	-0.05106	7.990e-01	-0.4198	5.885e-01	-0.2204	8.250e-01	-	-	5.050e-02	6.159e-01	-	-	-	-
ENSG00000131779	-0.2248	2.732e-02	6.870e-03	9.905e-01	-	-	1.767e-02	5.772e-02	-0.2759	2.060e-02	-	-	-	-
ENSG00000104883	-1.034	1.628e-01	-0.5841	8.138e-01	-0.8275	4.003e-01	-	-	-0.6598	7.164e-03	-	-	-	-
ENSG00000162928	-0.08097	5.059e-01	-0.01052	9.877e-01	-0.04861	8.463e-01	7.986e-03	5.652e-01	9.797e-02	1.976e-01	-	-	-	-
ENSG00000142655	-0.5406	1.054e-02	-1.053	1.565e-01	-0.7759	1.222e-02	-0.1035	2.277e-03	-0.1592	3.975e-02	-	-	-	-
ENSG00000164751	-0.444	3.527e-04	5.993e-01	3.241e-01	-	-	-	-	2.402e-01	2.814e-02	-	-	-	-
ENSG00000215193	-0.2877	3.022e-03	3.666e-01	3.185e-01	-	-	-0.06571	4.909e-06	-0.007168	9.102e-01	-	-	-	-
ENSG00000124587	-0.1256	2.335e-01	-0.1891	7.303e-01	-0.1548	4.722e-01	4.597e-02	4.666e-02	-0.01426	9.093e-01	-	-	-	-
ENSG00000112357	8.019e-02	7.688e-01	-0.2875	8.392e-01	-	-	-	-	-0.4601	2.514e-02	-	-	-	-
ENSG00000163737	1.290e+00	8.983e-18	-0.152	5.337e-01	-	-	-	-	6.391e-01	5.465e-01	-	-	-0.03863	6.695e-01
ENSG00000178921	-0.6377	5.878e-04	3.813e-01	5.647e-01	-	-	-0.1074	2.672e-04	-0.1007	2.175e-01	-	-	-	-
ENSG00000113068	-0.2876	6.627e-04	-0.4039	5.245e-01	-0.341	3.116e-03	-	-	-0.1207	9.542e-02	-	-	-	-
ENSG00000123349	-0.565	2.101e-11	-0.2199	2.295e-01	-0.4065	1.305e-10	-	-	-0.1856	5.414e-02	-	-	9.866e-02	2.735e-01
ENSG00000204220	-0.7137	6.548e-05	1.277e+00	1.272e-01	-	-	-	-	7.201e-02	5.166e-01	-	-	-	-
ENSG00000123836	-0.4422	1.399e-04	-0.3258	5.155e-01	-0.3887	7.599e-04	1.119e-01	2.238e-06	-0.302	5.513e-02	-0.2177	1.818e-01	-	-
ENSG00000170525	3.506e-01	3.109e-04	-0.1018	8.040e-01	-	-	1.345e-01	3.844e-06	1.084e-01	5.313e-01	-	-	1.945e-01	2.237e-02
ENSG00000141959	-0.2045	8.423e-04	-0.1611	3.907e-01	-0.1846	2.968e-03	-0.08079	5.193e-05	-0.06743	4.795e-01	-	-	-	-
ENSG00000152556	7.324e-01	6.217e-07	5.659e-01	3.799e-01	6.559e-01	3.841e-06	-0.04926	1.004e-03	-0.3211	1.233e-02	-	-	-	-
ENSG00000070087	-0.3762	1.704e-01	-1.024	5.622e-01	-0.6738	3.205e-01	2.414e-02	5.194e-01	-0.5434	3.674e-03	-	-	7.426e-02	4.085e-01
ENSG00000229859	-0.02332	9.737e-01	1.054e+00	5.873e-01	-	-	-	-	1.544e+00	4.518e-02	-	-	-	-
ENSG00000255200	1.516e+00	2.788e-09	-0.8577	4.559e-01	-	-	-	-	1.039e-01	6.856e-01	-	-	-	-
ENSG00000197121	1.179e-01	6.262e-01	-0.5813	6.734e-01	-	-	-0.07712	8.468e-04	1.365e-01	3.000e-01	-	-	-	-
ENSG00000148985	-0.1595	4.579e-01	6.322e-01	5.112e-01	-	-	-	-	-0.03454	8.000e-01	-	-	-	-
ENSG00000161395	-0.3421	4.043e-01	-0.6684	7.183e-01	-0.492	6.494e-01	-0.06766	2.921e-03	-0.2707	1.969e-02	-	-	-	-
ENSG00000165152	4.394e-02	9.505e-01	-0.3833	8.586e-01	-	-	-	-	-0.3633	5.879e-02	-	-	-	-
ENSG00000137338	-0.04612	9.760e-01	-1.915	4.809e-01	-0.9045	8.244e-01	-0.0392	1.794e-01	-0.07229	4.750e-01	-	-	-	-
ENSG00000185220	-0.3344	2.584e-01	-0.6332	6.259e-01	-0.4717	4.564e-01	2.291e-02	9.130e-03	1.028e-01	4.465e-01	-	-	-	-
ENSG00000182405	-1.035	1.095e-01	7.650e-01	6.561e-01	-	-	-	-	-0.1037	3.529e-01	-	-	-	-
ENSG00000244273	1.109e+00	1.326e-02	-0.5043	8.647e-01	-	-	-	-	-0.05147	9.878e-01	-	-	-	-
ENSG00000177614	-1.086	2.336e-02	2.741e-02	9.861e-01	-	-	-	-	-0.455	3.768e-02	-	-	-	-
ENSG00000142657	6.261e-01	5.569e-14	3.096e-01	2.298e-01	4.807e-01	4.223e-13	-	-	-0.2468	4.556e-02	-	-	4.157e-02	6.593e-01
ENSG00000142102	-0.7456	7.873e-05	2.452e-01	7.191e-01	-	-	-0.04929	8.793e-02	1.608e-01	4.919e-01	-	-	-	-
ENSG00000164219	-0.1665	4.588e-02	-0.04508	9.068e-01	-0.1107	1.739e-01	-	-	9.651e-02	3.182e-01	-	-	-	-
ENSG00000102144	1.618e-01	6.557e-04	-0.07824	6.301e-01	-	-	9.585e-02	2.631e-14	-0.2761	9.704e-02	-	-	5.118e-02	5.715e-01
ENSG00000130313	-0.4184	1.241e-06	1.667e-01	6.620e-01	-	-	8.661e-02	2.995e-06	-0.00369	9.785e-01	-	-	-	-
ENSG00000008438	-0.08816	7.318e-01	7.333e-01	2.840e-01	-	-	1.856e-01	1.297e-04	7.684e-01	1.651e-01	1.557e-01	2.611e-02	-	-
ENSG00000161031	-1.109	1.577e-01	-3.663	1.893e-01	-2.282	1.347e-01	-	-	1.003e+00	5.109e-01	-	-	2.039e-01	1.965e-02
ENSG00000079739	2.451e-01	3.247e-02	5.165e-03	9.924e-01	1.349e-01	1.429e-01	-	-	1.843e-03	9.870e-01	-	-	-0.2355	8.468e-03
ENSG00000169299	-0.02065	7.534e-01	1.005e+00	4.180e-02	-	-	8.228e-02	1.948e-06	1.299e-01	3.792e-01	-	-	-	-
ENSG00000165434	7.022e-01	4.218e-09	-0.4842	3.796e-01	-	-	-0.1183	2.117e-06	-0.5935	3.028e-02	-	-	-	-
ENSG00000013375	9.174e-02	6.526e-01	-0.1778	8.661e-01	-	-	-	-	-0.006696	9.376e-01	-	-	-	-
ENSG00000277778	-0.02635	9.748e-01	-0.5649	8.486e-01	-0.2737	9.841e-01	-	-	-0.001153	9.973e-01	-	-	-	-
ENSG00000130517	-0.1822	3.428e-02	-0.01846	9.562e-01	-0.107	1.448e-01	-0.04257	9.878e-03	4.223e-01	7.467e-03	-	-	-	-
ENSG00000164040	-0.2132	1.511e-01	5.673e-01	4.507e-01	-	-	-0.04182	7.929e-04	8.869e-03	9.139e-01	-	-	-	-
ENSG00000087157	2.652e-01	1.042e-02	2.629e-01	6.379e-01	2.642e-01	3.997e-02	1.093e-01	5.710e-08	9.808e-02	2.505e-01	-	-	-	-
ENSG00000112137	2.690e-01	3.831e-03	-0.344	3.569e-01	-	-	5.964e-02	8.399e-02	-0.4808	1.682e-02	-	-	-	-
ENSG00000112419	7.780e-02	2.406e-01	4.215e-02	8.764e-01	6.143e-02	5.391e-01	-0.01143	6.213e-01	1.338e-01	2.531e-01	-	-	-	-
ENSG00000164902	-0.4956	2.583e-04	-0.4954	4.280e-01	-0.4955	1.118e-03	-0.03406	6.387e-02	-0.02046	8.157e-01	-	-	-	-
ENSG00000111752	-0.2555	3.993e-02	3.775e-02	9.499e-01	-	-	-0.0551	4.761e-03	1.544e-01	6.670e-02	-	-	-	-
ENSG00000177096	3.486e-01	2.166e-01	-3.556	2.975e-02	-	-	-	-	8.039e-01	3.539e-03	-	-	-	-
ENSG00000102174	3.091e-01	3.082e-01	7.458e-02	9.558e-01	2.014e-01	6.547e-01	-	-	1.680e-01	5.635e-01	-	-	-	-
ENSG00000112511	-0.3548	1.465e-04	4.776e-01	2.884e-01	-	-	2.343e-02	1.539e-01	1.823e-01	1.082e-02	-	-	-	-
ENSG00000130024	-0.2779	3.035e-03	-0.142	7.882e-01	-0.2155	1.683e-02	-	-	3.930e-01	1.036e-02	-	-	-	-
ENSG00000136147	-0.4631	5.139e-06	1.082e-02	9.860e-01	-	-	1.523e-02	3.652e-01	1.528e-01	2.685e-01	-	-	-	-
ENSG00000106443	2.240e-01	6.460e-03	3.871e-02	9.433e-01	1.389e-01	3.717e-02	-	-	-0.2781	1.992e-03	-	-	-	-
ENSG00000197724	-0.2108	7.452e-03	5.489e-02	8.734e-01	-	-	-	-	2.706e-01	7.358e-03	-	-	-	-
ENSG00000025293	1.004e-01	6.756e-02	3.647e-01	2.458e-01	2.218e-01	8.465e-02	4.823e-02	2.314e-07	-0.04856	4.904e-01	-	-	-	-
ENSG00000135365	4.103e-01	4.311e-10	-0.2085	5.470e-01	-	-	-	-	3.822e-01	7.831e-04	-	-	-	-
ENSG00000122733	9.051e-02	9.160e-01	1.143e+00	6.993e-01	5.737e-01	9.259e-01	-	-	-0.4146	1.183e-01	-	-	-	-
ENSG00000118482	-0.1339	2.170e-02	6.919e-01	1.656e-02	-	-	5.200e-02	2.758e-03	1.246e-01	2.228e-01	-	-	1.679e-01	6.312e-02
ENSG00000100410	-0.1744	1.080e-01	-0.3198	6.765e-01	-0.2412	2.643e-01	-	-	-0.03425	7.932e-01	-	-	-	-
ENSG00000156531	-0.4236	3.130e-05	-0.0205	9.661e-01	-0.2384	3.449e-04	-0.03317	1.186e-01	5.517e-02	6.210e-01	-	-	-	-
ENSG00000010318	7.161e-01	9.340e-07	1.223e-01	9.082e-01	4.434e-01	1.271e-05	-	-	-0.393	9.625e-03	-	-	-	-
ENSG00000172943	-0.3607	2.858e-04	-0.4442	2.965e-01	-0.3991	8.792e-04	-	-	1.499e-01	1.018e-01	-	-	-	-
ENSG00000092621	1.190e+00	6.290e-06	-0.7723	4.806e-01	-	-	-0.1387	5.128e-03	3.956e-01	2.792e-02	-	-	1.167e-01	2.092e-01
ENSG00000146247	2.588e-01	4.030e-05	2.495e-01	4.927e-01	2.545e-01	2.349e-04	3.922e-02	1.741e-02	1.226e-01	1.423e-01	-	-	-	-
ENSG00000067177	-0.3015	6.385e-01	1.027e+00	6.017e-01	-	-	-0.07952	1.327e-01	-0.1356	5.415e-01	-	-	-	-
ENSG00000044446	8.459e-02	5.108e-01	-0.02589	9.681e-01	-	-	4.049e-02	2.781e-02	-0.003359	9.680e-01	-	-	-	-
ENSG00000237836	2.994e-01	5.310e-01	-2.347	2.282e-01	-	-	-	-	4.273e-02	9.081e-01	-	-	-	-
ENSG00000164776	2.818e-01	4.185e-01	8.615e-01	6.499e-01	5.481e-01	6.261e-01	-	-	5.706e-02	8.551e-01	-	-	-	-
ENSG00000156873	-0.4192	2.432e-03	4.338e-01	5.221e-01	-	-	3.726e-02	1.151e-03	-0.01214	8.842e-01	-	-	-	-
ENSG00000139289	-0.03066	8.962e-01	8.260e-01	3.726e-01	-	-	-0.05806	3.598e-03	2.299e-01	1.023e-01	-	-	-	-
ENSG00000019144	-0.3732	1.025e-01	3.334e-01	6.277e-01	-	-	-	-	-0.2268	3.669e-01	-	-	-	-
ENSG00000081913	3.973e-01	1.774e-04	-0.2392	7.220e-01	-	-	9.023e-02	4.115e-06	4.315e-01	2.300e-02	-	-	-	-
ENSG00000040199	-0.3674	3.012e-03	-0.04555	9.378e-01	-0.2195	1.941e-02	-0.07128	1.708e-04	-0.1413	1.409e-01	-	-	-	-
ENSG00000144362	-0.001187	9.993e-01	-0.6299	8.032e-01	-0.29	9.791e-01	-0.02884	4.192e-01	2.280e-01	3.713e-01	-	-	-	-
ENSG00000054148	-0.5828	1.827e-07	5.316e-02	9.239e-01	-	-	-0.02574	3.268e-01	9.070e-02	3.606e-01	-	-	-	-
ENSG00000116793	1.079e+00	1.029e-13	1.077e-02	9.883e-01	5.884e-01	3.143e-12	1.051e-01	8.141e-13	1.245e-01	3.695e-01	-	-	-	-
ENSG00000107537	8.292e-02	6.415e-01	-1.88	1.720e-01	-	-	-	-	-0.0375	7.620e-01	-	-	-	-
ENSG00000175287	-1.21	1.500e-01	2.982e-02	9.887e-01	-	-	-	-	5.350e-01	7.171e-02	-	-	-	-
ENSG00000165443	-0.4652	6.892e-01	1.417e-01	9.598e-01	-	-	-	-	-0.07223	6.887e-01	-	-	-	-
ENSG00000175309	-0.1996	5.414e-02	3.517e-01	4.985e-01	-	-	-0.02413	2.362e-01	1.836e-01	1.582e-01	-	-	-	-
ENSG00000155252	-0.3977	1.988e-02	-0.3603	6.079e-01	-0.3806	6.545e-02	3.101e-02	2.964e-02	-0.1537	9.642e-02	-	-	-	-
ENSG00000274602	9.088e-02	8.453e-01	2.080e-01	8.642e-01	1.447e-01	9.599e-01	-	-	3.212e-01	3.422e-01	-	-	-	-
ENSG00000183506	-0.3911	1.631e-01	1.393e+00	1.824e-01	-	-	-0.07872	3.798e-02	3.242e-02	8.352e-01	-	-	-	-
ENSG00000139200	-0.9423	4.678e-01	-0.5452	8.200e-01	-0.7599	7.511e-01	-	-	-0.5565	2.172e-02	-	-	-	-
ENSG00000131788	-0.1608	3.644e-01	-0.3901	6.225e-01	-0.2661	5.633e-01	-	-	7.357e-02	3.007e-01	-	-	6.369e-02	4.851e-01
ENSG00000073921	4.005e-01	1.059e-11	8.489e-02	6.281e-01	2.556e-01	1.779e-10	8.059e-02	3.759e-10	2.262e-01	7.689e-02	-	-	-	-
ENSG00000100151	-0.7172	2.538e-03	-0.2049	8.358e-01	-0.4819	1.518e-02	3.130e-02	5.719e-02	4.000e-02	7.931e-01	-	-	-	-
ENSG00000153823	-0.2406	6.070e-02	6.658e-03	9.914e-01	-	-	-0.03508	2.514e-01	-0.0953	4.263e-01	-	-	-	-
ENSG00000177595	-0.4053	2.272e-01	5.466e-01	6.217e-01	-	-	-0.1297	5.154e-04	2.860e-01	4.657e-02	-	-	-	-
ENSG00000165195	-0.3505	1.260e-01	1.064e+00	3.064e-01	-	-	2.260e-02	2.465e-01	2.133e-01	1.751e-01	-	-	1.404e-01	1.246e-01
ENSG00000069943	7.082e-01	6.646e-06	3.461e-02	9.827e-01	3.988e-01	8.450e-05	9.583e-02	8.701e-07	-0.1854	1.901e-01	-	-	-	-
ENSG00000225973	-0.2507	2.943e-01	-0.7087	5.611e-01	-0.4611	4.625e-01	2.819e-02	6.762e-02	-0.007911	9.627e-01	-	-	-	-
ENSG00000135845	1.444e-01	2.643e-01	2.769e-01	7.220e-01	2.053e-01	5.068e-01	-0.05912	4.605e-02	1.790e-01	9.583e-02	-	-	-	-
ENSG00000213713	-0.7669	1.104e-01	-0.6968	7.836e-01	-0.7347	2.983e-01	-	-	-0.5975	1.440e-01	-	-	-	-
ENSG00000151665	3.265e-01	5.893e-02	-1.701	1.302e-01	-	-	-	-	-0.01031	9.434e-01	-	-	-	-
ENSG00000174227	6.057e-02	7.849e-01	-0.5678	5.333e-01	-	-	-0.004402	9.217e-01	-0.1752	1.484e-02	-	-	-	-
ENSG00000100564	1.309e-02	9.591e-01	5.312e-01	6.691e-01	2.511e-01	9.264e-01	-	-	1.696e-01	1.179e-01	-	-	-	-
ENSG00000142892	8.955e-01	2.440e-10	1.607e+00	1.331e-01	1.222e+00	8.170e-10	-0.02249	6.386e-01	-0.00403	9.739e-01	-	-	-	-
ENSG00000108474	-0.4253	2.287e-01	8.433e-01	6.421e-01	-	-	-	-	-0.3184	1.731e-02	-	-	-	-
ENSG00000165282	-0.1301	7.341e-01	7.944e-02	9.522e-01	-	-	-0.06048	1.230e-03	-0.004522	9.493e-01	-	-	-	-
ENSG00000185808	-0.1276	5.148e-01	6.178e-02	9.514e-01	-	-	-	-	3.669e-01	4.562e-03	-	-	-	-
ENSG00000007541	-0.2515	1.841e-01	-0.1105	9.023e-01	-0.1868	4.644e-01	-	-	-0.08152	4.312e-01	-	-	-	-
ENSG00000162896	1.282e-01	8.608e-01	1.561e-01	9.290e-01	1.410e-01	9.784e-01	-	-	1.723e+00	1.901e-01	8.402e-03	8.737e-01	1.408e-02	8.739e-01
ENSG00000087111	2.973e-01	1.266e-02	1.741e-01	7.695e-01	2.407e-01	5.485e-02	-	-	-0.1943	6.821e-04	-	-	-	-
ENSG00000124155	-0.3585	2.151e-02	5.649e-02	9.371e-01	-	-	-0.02881	4.638e-02	8.582e-02	3.081e-01	-	-	-	-
ENSG00000101464	1.012e-01	7.623e-01	4.695e-01	7.714e-01	2.704e-01	9.002e-01	-0.03545	6.074e-03	-0.05494	6.265e-01	-	-	-	-
ENSG00000060642	-0.2377	3.787e-01	-0.6844	5.821e-01	-0.4429	5.538e-01	1.421e-02	1.265e-01	2.437e-01	1.484e-02	-	-	-	-
ENSG00000277161	-0.1586	6.957e-01	5.944e-01	6.822e-01	-	-	-0.03859	1.099e-02	-0.0688	7.514e-01	-	-	-	-
ENSG00000163964	1.332e-01	2.593e-01	-0.9552	2.548e-01	-	-	1.066e-01	3.254e-10	4.950e-02	6.671e-01	-	-	-	-
ENSG00000119227	-0.3596	5.983e-01	1.588e-01	9.336e-01	-	-	-0.0613	2.950e-01	-0.3904	1.581e-02	-	-	-	-
ENSG00000155629	-0.4032	5.364e-08	-0.09777	5.444e-01	-0.2629	5.358e-07	6.059e-02	9.959e-04	1.186e+00	2.632e-04	-0.1194	4.129e-01	-	-
ENSG00000121879	2.986e-02	6.670e-01	2.947e-02	9.422e-01	2.968e-02	9.203e-01	3.091e-02	1.769e-01	5.534e-02	5.402e-01	-	-	-	-
ENSG00000171608	-0.4061	2.111e-06	2.224e-01	1.598e-01	-	-	-	-	2.854e-01	7.119e-02	-	-	-	-
ENSG00000100100	-0.3325	1.610e-02	5.655e-01	4.436e-01	-	-	-	-	-0.159	3.362e-01	-0.03025	5.126e-01	-	-
ENSG00000145675	-0.06536	2.637e-01	2.165e-01	3.934e-01	-	-	-0.02143	2.413e-01	-0.2454	1.691e-02	-	-	-0.03333	7.082e-01
ENSG00000196455	3.157e-02	8.253e-01	-0.15	8.520e-01	-	-	2.495e-02	1.146e-02	-0.009968	8.813e-01	-	-	-	-
ENSG00000141506	-0.3788	2.724e-05	1.434e-01	6.745e-01	-	-	3.774e-02	2.034e-01	8.861e-01	6.265e-03	-	-	-	-
ENSG00000276231	4.171e-01	4.639e-02	8.519e-01	4.977e-01	6.168e-01	1.101e-01	-0.08199	4.869e-02	2.786e-01	4.284e-01	-	-	-	-
ENSG00000115020	1.231e-01	4.129e-02	1.956e-01	5.339e-01	1.564e-01	1.061e-01	-	-	-0.04766	4.285e-01	-	-	-	-
ENSG00000085514	-0.1936	2.091e-01	-1.075	1.376e-01	-0.5984	1.309e-01	6.207e-02	1.911e-01	1.473e-01	4.160e-01	-0.005813	9.360e-01	-	-
ENSG00000121716	-0.728	8.789e-04	1.577e-01	8.617e-01	-	-	-	-	2.920e-02	8.442e-01	-0.04348	6.400e-01	-	-
ENSG00000137193	-0.2536	6.358e-03	-0.01081	9.542e-01	-0.1421	3.704e-02	-0.0655	2.756e-02	3.601e-01	6.552e-02	-	-	3.667e-02	6.826e-01
ENSG00000127445	-0.3005	5.870e-04	4.697e-02	9.252e-01	-	-	-	-	-0.2902	2.622e-02	-	-	-0.1682	5.252e-02
ENSG00000102309	-0.4353	8.080e-02	1.664e+00	1.355e-01	-	-	-	-	-0.08833	5.338e-01	-	-	8.417e-02	3.473e-01
ENSG00000234465	1.444e-01	7.692e-01	1.278e+00	5.315e-01	6.651e-01	7.745e-01	-0.107	1.399e-01	4.695e-01	6.833e-03	-	-	-	-
ENSG00000254093	-0.7181	1.596e-02	5.968e-01	6.980e-01	-	-	-	-	2.020e-01	6.136e-02	-	-	-	-
ENSG00000150867	9.577e-01	7.820e-24	5.998e-02	6.687e-01	5.453e-01	0.000e+00	-0.09003	5.251e-03	1.712e-01	4.823e-01	-	-	-0.1786	5.135e-02
ENSG00000276293	-0.1205	1.082e-01	-0.1176	7.082e-01	-0.1192	2.735e-01	-0.045	3.547e-07	-0.1117	1.695e-01	-	-	-	-
ENSG00000166908	-0.4798	2.035e-03	1.128e-01	8.866e-01	-	-	-	-	-0.3095	3.579e-02	-	-	-	-
ENSG00000143398	-0.05568	4.992e-01	-0.08996	8.453e-01	-0.07143	7.860e-01	1.909e-02	5.282e-02	-0.07796	1.661e-01	-	-	-	-
ENSG00000107242	3.643e-01	5.956e-03	-0.04388	9.407e-01	-	-	-0.02811	3.110e-01	4.173e-02	7.725e-01	-	-	-	-
ENSG00000186111	4.776e-01	5.754e-07	1.394e-01	7.233e-01	3.222e-01	6.531e-06	-0.08081	4.482e-02	1.986e-01	2.611e-01	-	-	-	-
ENSG00000179761	6.677e-01	1.106e-01	-0.5108	8.110e-01	-	-	-	-	3.507e-01	1.346e-01	-	-	-	-
ENSG00000057757	6.875e-02	5.084e-01	2.778e-01	3.395e-01	1.648e-01	4.758e-01	-0.1485	1.599e-03	-0.4099	5.633e-03	-	-	-	-
ENSG00000180957	1.699e-01	7.554e-03	-0.03742	9.228e-01	-	-	-	-	-0.1688	1.253e-01	-	-	6.199e-02	5.001e-01
ENSG00000090975	1.487e+00	3.224e-17	1.681e-01	6.934e-01	8.810e-01	8.882e-16	-0.09042	1.971e-02	2.031e-01	2.691e-01	-	-	-	-
ENSG00000091622	-0.2436	1.194e-01	4.443e-01	2.078e-01	-	-	-	-	-0.4458	7.601e-02	-	-	-	-
ENSG00000237399	-0.535	5.184e-01	-0.3407	9.084e-01	-0.4458	8.255e-01	-0.07261	1.046e-02	-0.2186	4.235e-01	-	-	-	-
ENSG00000197181	1.017e+00	3.169e-01	1.736e+00	4.898e-01	1.347e+00	4.443e-01	-0.1046	1.585e-02	-0.2371	3.918e-01	-	-	-	-
ENSG00000181191	-0.5817	7.802e-05	3.075e-01	6.809e-01	-	-	-0.01318	6.380e-01	-0.3328	1.750e-02	-	-	-	-
ENSG00000198961	1.299e-01	1.321e-02	2.077e-01	4.408e-01	1.657e-01	3.578e-02	7.038e-02	5.858e-06	-0.3932	9.731e-03	-	-	-	-
ENSG00000204311	-0.7284	5.580e-01	7.537e-01	7.848e-01	-	-	-	-	-0.1644	3.079e-01	-	-	-	-
ENSG00000008710	-0.6592	2.522e-04	6.054e-02	9.038e-01	-	-	-0.1508	2.465e-04	9.828e-03	9.446e-01	-	-	-	-
ENSG00000158683	3.538e-01	7.454e-01	5.899e-02	9.768e-01	2.184e-01	9.591e-01	-0.02274	7.833e-01	-0.1972	3.198e-01	-	-	-	-
ENSG00000254681	-0.4113	1.745e-01	1.200e+00	4.667e-02	-	-	-	-	-0.5101	1.903e-01	-	-	-	-
ENSG00000250251	-0.1547	5.309e-01	3.563e-01	6.768e-01	-	-	-0.09324	1.179e-02	2.890e-01	4.239e-02	-	-	-	-
ENSG00000118762	6.903e-01	8.274e-06	-0.5746	5.622e-01	-	-	-	-	8.896e-02	3.582e-01	-	-	-	-
ENSG00000078795	-0.4788	4.441e-01	2.969e-01	8.771e-01	-	-	-	-	-0.2171	6.013e-01	-	-	-	-
ENSG00000162878	3.326e-01	6.964e-01	-0.9755	7.316e-01	-	-	-	-	2.102e-01	2.071e-01	-	-	9.596e-02	2.713e-01
ENSG00000130943	-0.1267	8.803e-01	5.416e-01	7.650e-01	-	-	-	-	-0.1484	6.606e-01	-	-	-	-
ENSG00000135549	-0.5468	2.311e-01	2.683e-01	9.096e-01	-	-	-0.03147	7.354e-01	-0.2383	6.136e-01	-	-	-	-
ENSG00000168734	4.512e-01	2.145e-06	-0.2205	6.325e-01	-	-	-	-	1.946e-02	8.566e-01	-	-	-	-
ENSG00000127564	-0.6588	1.311e-01	8.780e-02	9.637e-01	-	-	-	-	2.806e-01	2.357e-01	-	-	-	-
ENSG00000123143	-0.3901	5.569e-10	-0.03807	7.879e-01	-0.2284	9.893e-09	-	-	3.470e-01	3.681e-02	-	-	1.422e-02	8.698e-01
ENSG00000065243	7.756e-01	5.303e-15	-0.641	1.580e-01	-	-	7.606e-02	7.609e-05	1.973e-01	4.946e-02	-	-	-	-
ENSG00000237505	5.647e-01	1.877e-01	-0.01176	9.922e-01	-	-	-	-	-0.3804	7.502e-02	-	-	-	-
ENSG00000160199	-0.4118	7.205e-03	-0.04239	9.522e-01	-0.2421	4.104e-02	-	-	2.149e-01	3.474e-02	-	-	-	-
ENSG00000081277	-0.03097	9.508e-01	1.153e+00	5.056e-01	-	-	-	-	5.003e-01	1.155e-01	-	-	-	-
ENSG00000057294	8.115e-01	8.523e-05	-0.1987	8.920e-01	-	-	-0.04395	2.955e-01	4.077e-01	1.378e-01	-	-	1.777e-01	5.371e-02
ENSG00000184363	-0.1866	8.655e-01	3.343e-01	9.035e-01	-	-	-	-	-0.3355	3.508e-01	-	-	-	-
ENSG00000103066	3.736e-01	2.814e-01	2.272e-02	9.883e-01	2.124e-01	6.340e-01	-0.03035	4.568e-01	-0.3306	2.612e-03	3.261e-02	5.388e-01	-	-
ENSG00000105499	8.235e-01	9.235e-04	-0.9409	2.881e-01	-	-	-0.0954	1.648e-01	-0.05732	7.444e-01	-	-	-	-
ENSG00000188089	-0.4003	7.392e-01	1.185e-01	9.680e-01	-	-	-	-	1.044e+00	1.108e-01	-	-	-	-
ENSG00000127472	-0.5539	4.924e-01	6.166e-01	8.038e-01	-	-	-	-	9.473e-01	1.693e-02	-	-	5.969e-02	5.167e-01
ENSG00000146070	1.907e-01	5.730e-01	-0.3003	8.428e-01	-	-	-	-	-0.006303	9.841e-01	2.664e-02	6.174e-01	1.199e-01	1.851e-01
ENSG00000137055	1.613e-02	8.663e-01	-0.2363	7.005e-01	-	-	-	-	-0.3276	5.923e-04	-	-	-	-
ENSG00000176485	-0.415	1.673e-03	2.276e-01	7.172e-01	-	-	-	-	2.797e-01	2.755e-01	-	-	-	-
ENSG00000133321	-0.3383	2.284e-06	3.794e-01	3.367e-01	-	-	-	-	4.196e-02	8.717e-01	-	-	-	-
ENSG00000168004	1.578e-01	8.427e-01	-0.3461	8.775e-01	-	-	-	-	-0.2422	2.147e-01	-	-	-	-
ENSG00000145287	-0.5753	8.372e-12	-0.08711	6.670e-01	-0.3511	1.503e-10	-	-	6.947e-01	2.424e-01	-	-	-	-
ENSG00000189129	-0.8548	1.222e-01	-0.5059	8.259e-01	-0.6945	3.323e-01	-	-	1.758e-02	9.588e-01	-	-	-	-
ENSG00000181690	4.428e-01	1.612e-02	-0.0666	9.485e-01	-	-	-	-	1.103e-01	4.786e-01	-	-	-	-
ENSG00000118495	-0.3788	4.688e-02	8.749e-01	3.646e-01	-	-	6.234e-02	4.652e-03	-0.2942	5.221e-02	-	-	-	-
ENSG00000126003	-0.3822	8.479e-05	-0.1374	7.195e-01	-0.2698	6.531e-04	-0.05426	7.476e-02	7.715e-02	4.349e-01	-	-	-	-
ENSG00000104368	-0.3612	3.223e-01	7.195e-01	6.550e-01	-	-	-	-	6.776e-01	6.845e-02	-0.1694	5.271e-02	-0.005587	9.491e-01
ENSG00000011422	-0.3837	7.113e-02	3.584e-01	7.422e-01	-	-	1.529e-01	6.136e-13	7.736e-01	4.243e-02	6.046e-02	2.250e-01	-0.1834	3.454e-02
ENSG00000121316	-0.3085	7.193e-02	3.543e-01	6.384e-01	-	-	1.576e-01	1.560e-12	6.776e-01	5.712e-02	-	-	-0.09495	2.725e-01
ENSG00000151176	-0.03456	8.887e-01	3.860e-01	7.302e-01	-	-	-0.09719	2.865e-03	-0.2478	4.325e-02	-	-	1.896e-01	2.418e-02
ENSG00000182621	-0.4579	4.643e-03	-0.6329	3.355e-01	-0.5383	1.163e-02	2.782e-02	2.225e-01	-0.4649	1.639e-02	-	-	-0.4294	1.349e-06
ENSG00000137841	-0.44	7.764e-06	-0.03471	9.084e-01	-0.2539	9.071e-05	-0.0229	5.037e-01	-0.04135	8.782e-01	-	-	-	-
ENSG00000149782	-0.1364	3.254e-01	5.741e-01	2.899e-01	-	-	-	-	7.392e-01	2.645e-04	-	-	-	-
ENSG00000101333	9.025e-01	5.637e-10	-0.05705	9.486e-01	-	-	-	-	-0.07046	7.057e-01	-	-	-	-
ENSG00000187091	-0.4514	2.244e-02	-0.6481	4.580e-01	-0.5417	5.732e-02	2.680e-02	8.775e-02	-0.04333	7.876e-01	-	-	-	-
ENSG00000161714	2.863e-01	2.636e-01	1.146e+00	1.884e-01	6.810e-01	1.988e-01	-0.06517	3.764e-01	-0.04796	8.100e-01	-	-	-	-
ENSG00000115556	6.660e-01	9.770e-03	1.027e+00	3.947e-01	8.317e-01	2.529e-02	-	-	4.523e-02	8.002e-01	-	-	-	-
ENSG00000138193	-0.5427	1.482e-02	-1.004	2.971e-01	-0.7548	2.830e-02	-	-	2.252e-01	1.596e-01	-	-	-	-
ENSG00000197943	-0.4847	3.790e-11	-0.09506	6.710e-01	-0.3057	6.458e-10	9.362e-02	1.061e-09	3.625e-01	1.759e-01	-	-	1.317e-01	1.495e-01
ENSG00000114805	1.434e+00	1.109e-09	6.020e-01	5.072e-01	1.052e+00	1.254e-08	-0.05832	3.206e-01	8.261e-02	6.958e-01	-	-	-	-
ENSG00000149527	-0.4932	1.700e-01	1.183e-01	9.105e-01	-	-	-0.1479	1.949e-03	7.309e-02	6.511e-01	-	-	-	-
ENSG00000115896	3.451e-01	5.075e-02	5.784e-01	5.847e-01	4.523e-01	1.341e-01	-0.02302	5.412e-01	2.130e-01	3.630e-01	-	-	-	-
ENSG00000154822	-0.3651	7.605e-05	2.725e-02	9.328e-01	-	-	-	-	-0.1754	2.870e-01	-	-	-	-
ENSG00000182378	-0.4977	4.804e-03	-0.1952	8.036e-01	-0.3587	2.531e-02	-	-	-0.2289	2.383e-01	-	-	-	-
ENSG00000240891	-0.3536	2.447e-01	5.199e-01	5.599e-01	-	-	-	-	-0.4357	1.174e-01	-	-	-	-
ENSG00000182836	-0.209	5.664e-01	8.892e-01	4.725e-01	-	-	-	-	-0.2999	2.730e-01	-	-	-	-
ENSG00000075651	-0.2677	1.876e-01	1.334e+00	6.308e-02	-	-	-	-	3.648e-01	1.533e-01	-	-	-	-
ENSG00000129219	-0.1988	3.497e-01	1.725e-01	8.206e-01	-	-	-0.03133	5.016e-01	-0.05342	7.532e-01	-	-	-	-
ENSG00000166428	-0.6128	1.257e-02	3.351e-02	9.671e-01	-	-	-0.1564	2.818e-07	7.403e-01	1.722e-02	-	-	-	-
ENSG00000179598	-0.4086	3.721e-01	-0.5918	6.937e-01	-0.4928	6.077e-01	-0.03496	2.237e-01	1.573e-01	2.537e-01	-	-	-	-
ENSG00000100558	5.214e-01	1.307e-01	1.458e+00	3.759e-01	9.516e-01	1.971e-01	-0.04218	4.679e-01	-0.5422	4.076e-01	-	-	-	-
ENSG00000107679	-0.438	4.833e-06	3.303e-01	5.032e-01	-	-	-0.03885	5.838e-02	-0.0868	4.961e-01	-	-	-0.01187	8.948e-01
ENSG00000169499	-0.5471	2.943e-13	-0.006245	9.709e-01	-0.2987	8.538e-12	-	-	-0.06795	4.965e-01	-	-	-	-
ENSG00000116095	-0.3275	8.644e-05	1.084e-01	8.035e-01	-	-	-	-	-0.05234	4.488e-01	-	-	-	-
ENSG00000052126	8.837e-01	1.190e-08	3.003e-01	7.318e-01	6.157e-01	1.703e-07	-0.04684	2.224e-01	-0.08159	5.157e-01	-	-	-	-
ENSG00000143850	1.966e-01	5.704e-01	-0.2221	8.064e-01	-	-	-	-	-0.02041	9.148e-01	-	-	-	-
ENSG00000166689	-0.2692	5.015e-01	-0.3589	7.674e-01	-0.3104	7.524e-01	-0.07931	9.914e-02	7.477e-01	1.087e-03	-	-	1.109e-01	2.281e-01
ENSG00000106086	2.920e-01	3.974e-02	-0.3633	5.852e-01	-	-	-0.01843	2.231e-01	2.075e-01	1.937e-02	-	-	-	-
ENSG00000021300	-0.4986	1.235e-02	1.030e+00	2.933e-01	-	-	-0.05801	4.797e-02	4.699e-01	9.923e-02	-	-	-	-
ENSG00000115762	3.521e-01	6.870e-10	-0.172	4.341e-01	-	-	5.554e-02	8.028e-09	-0.3308	3.291e-03	-	-	-	-
ENSG00000175985	-0.285	6.595e-01	1.269e+00	4.089e-01	-	-	-	-	-0.07465	8.021e-01	-	-	-	-
ENSG00000166289	-0.5121	1.118e-04	4.405e-02	9.337e-01	-	-	-	-	2.461e-01	1.945e-01	-	-	-	-
ENSG00000175895	-0.1507	4.530e-02	9.780e-02	7.922e-01	-	-	-	-	3.679e-01	2.173e-02	-	-	-	-
ENSG00000120278	-0.6881	5.270e-09	2.838e-01	4.657e-01	-	-	-	-	4.397e-01	3.017e-02	-	-	-	-
ENSG00000171680	-0.5244	1.595e-01	6.224e-03	9.968e-01	-	-	-0.1007	2.280e-02	1.601e-01	4.603e-01	-	-	-	-
ENSG00000008323	-2.432	4.467e-02	-0.6163	8.351e-01	-1.598	1.600e-01	-	-	1.413e+00	4.135e-02	-	-	-	-
ENSG00000187510	-1.188	1.757e-01	8.588e-01	7.502e-01	-	-	-0.05437	4.661e-01	-0.2992	7.128e-01	-	-	-	-
ENSG00000187510	-1.188	1.757e-01	8.588e-01	7.502e-01	-	-	-0.05437	4.661e-01	-0.2992	7.128e-01	-	-	-	-
ENSG00000152527	-0.3691	5.784e-01	2.941e-01	9.051e-01	-	-	-0.05383	5.209e-01	3.511e-01	1.014e-01	-	-	-	-
ENSG00000068137	-0.2731	5.833e-01	-0.7703	6.133e-01	-0.5015	7.254e-01	-	-	3.859e-01	4.317e-03	-	-	-	-
ENSG00000104886	7.156e-02	3.644e-01	-0.07975	8.731e-01	-	-	2.451e-02	3.427e-02	7.005e-02	4.441e-01	-	-	-	-
ENSG00000214176	-0.2208	1.848e-01	3.714e-01	6.102e-01	-	-	-	-	-0.1106	3.023e-01	-	-	-	-
ENSG00000116786	-0.3935	1.503e-06	7.242e-02	8.004e-01	-	-	-	-	2.794e-01	4.392e-02	-	-	-	-
ENSG00000178385	-0.2511	1.597e-02	3.895e-01	4.631e-01	-	-	5.980e-02	1.890e-04	-0.2729	4.844e-02	-	-	-	-
ENSG00000023902	6.873e-01	3.073e-12	4.188e-02	8.427e-01	3.908e-01	7.167e-11	3.966e-02	6.066e-03	2.799e-01	2.462e-02	-	-	-	-
ENSG00000183281	-0.1644	8.064e-01	3.879e-01	8.408e-01	-	-	-	-	3.451e-01	1.316e-01	-	-	-	-
ENSG00000125551	-0.7855	2.551e-01	-0.3811	8.469e-01	-0.5998	5.471e-01	-	-	-0.005302	9.724e-01	-	-	-	-
ENSG00000107020	-0.3635	5.596e-02	-0.8025	5.301e-01	-0.5651	1.340e-01	4.131e-02	2.238e-02	-0.167	5.250e-01	-	-	-	-
ENSG00000166819	-1.069	3.438e-01	-0.008905	9.976e-01	-0.5818	7.100e-01	-	-	-0.6122	8.478e-02	-0.01318	8.164e-01	-	-
ENSG00000147872	-0.1785	9.549e-02	-0.5037	3.075e-01	-0.3279	1.329e-01	2.077e-02	3.078e-01	3.051e-01	2.066e-01	-	-	-	-
ENSG00000105355	2.000e-01	2.180e-03	-0.2925	4.440e-01	-	-	1.047e-01	5.627e-07	2.810e-01	2.422e-01	-0.08446	3.965e-01	7.751e-02	4.038e-01
ENSG00000166851	-0.3553	2.611e-01	9.453e-02	9.211e-01	-	-	-0.0189	7.727e-01	1.309e-01	5.056e-01	-	-	2.804e-02	7.528e-01
ENSG00000173846	-0.3491	7.080e-02	-1.579	1.002e-01	-0.9139	4.219e-02	5.320e-02	3.701e-02	1.147e-02	9.594e-01	-	-	-	-
ENSG00000142731	4.571e-01	1.237e-01	-0.6668	6.361e-01	-	-	-0.0803	2.955e-03	-1.048	6.677e-03	-	-	-	-
ENSG00000102934	-0.6943	2.694e-02	-0.3431	7.512e-01	-0.533	9.915e-02	-0.1177	1.336e-01	-0.3165	3.410e-01	-	-	-	-
ENSG00000083444	5.163e-01	4.955e-03	-0.5852	4.590e-01	-	-	9.811e-02	9.454e-06	7.344e-01	5.538e-04	-	-	-	-
ENSG00000106397	7.418e-02	7.496e-01	1.399e-01	8.849e-01	1.044e-01	9.356e-01	-0.07064	1.103e-03	7.196e-01	1.370e-03	-	-	3.100e-01	3.955e-04
ENSG00000147471	1.880e-01	3.416e-04	1.109e-01	7.378e-01	1.526e-01	2.341e-03	1.472e-02	1.764e-01	1.989e-02	7.857e-01	-0.01775	9.291e-01	-	-
ENSG00000067113	-0.5924	1.976e-02	2.435e-01	8.116e-01	-	-	-0.04821	3.024e-02	2.628e-01	3.565e-02	-	-	-	-
ENSG00000203805	-2.298	2.435e-02	-1.84	5.112e-01	-2.088	6.705e-02	-	-	6.830e-01	3.235e-03	-	-	1.762e-01	4.729e-02
ENSG00000147535	7.452e-01	5.495e-07	-0.3278	6.707e-01	-	-	-	-	1.534e-01	8.346e-02	-	-	-	-
ENSG00000205808	-0.7405	5.830e-02	-1.616	3.940e-01	-1.143	1.097e-01	-	-	4.267e-02	6.756e-01	-	-	-	-
ENSG00000148123	-1.026	4.632e-01	1.683e+00	4.759e-01	-	-	-	-	2.271e-01	3.595e-01	-	-	-	-
ENSG00000105520	-0.1988	2.622e-01	1.639e-01	8.355e-01	-	-	1.093e-01	6.243e-04	-0.1486	9.424e-02	-	-	-	-
ENSG00000129951	-1.013	2.799e-01	2.635e+00	2.824e-01	-	-	-	-	-0.5078	4.063e-02	-	-	-	-
ENSG00000171566	-0.3625	3.598e-04	-0.3496	4.989e-01	-0.3566	1.728e-03	-	-	-0.2668	1.060e-02	-	-	-	-
ENSG00000102024	1.998e-01	6.583e-02	2.998e-01	5.459e-01	2.457e-01	1.555e-01	-	-	3.595e-02	8.268e-01	-	-	-	-
ENSG00000188313	1.818e-01	1.034e-01	1.087e-01	8.239e-01	1.482e-01	2.951e-01	1.238e-01	4.302e-04	6.231e-01	4.503e-03	-	-	-	-
ENSG00000187838	-0.2209	2.176e-02	8.997e-02	8.601e-01	-	-	-0.1182	7.260e-04	-0.1219	3.950e-01	-	-	1.239e-01	1.749e-01
ENSG00000114698	7.181e-01	2.920e-05	-1.059	2.742e-01	-	-	-0.09192	9.534e-03	3.520e-01	2.187e-01	-	-	-	-
ENSG00000100979	1.370e+00	5.772e-16	-0.3778	6.808e-01	-	-	6.316e-02	3.550e-01	2.084e-01	2.707e-01	1.866e-01	4.202e-03	2.377e-02	7.915e-01
ENSG00000130300	-0.326	5.827e-02	-0.3965	5.647e-01	-0.3584	1.453e-01	-0.2111	5.518e-05	8.147e-02	8.184e-01	-	-	1.416e-01	1.273e-01
ENSG00000161381	-0.863	2.045e-01	4.905e-01	7.552e-01	-	-	-	-	2.854e-01	5.604e-02	-0.07891	9.292e-02	-0.1788	5.090e-02
ENSG00000130827	-0.3923	2.977e-01	8.723e-02	9.398e-01	-	-	-0.1246	1.802e-04	2.033e-01	1.490e-01	-	-	-	-
ENSG00000221866	9.921e-01	1.470e-04	7.611e-01	3.517e-01	8.860e-01	5.618e-04	-0.03955	3.513e-01	-0.1674	4.791e-01	-0.06496	7.621e-01	-	-
ENSG00000198753	1.693e+00	2.551e-11	2.341e-01	8.474e-01	1.023e+00	5.525e-10	-	-	-0.1995	4.943e-01	-0.02858	7.748e-01	-	-
ENSG00000146281	-0.3546	7.438e-02	4.409e-01	5.680e-01	-	-	-	-	2.008e-01	7.186e-02	-	-	-	-
ENSG00000160783	-0.4667	3.745e-04	-0.2067	7.779e-01	-0.3473	2.663e-03	7.254e-02	4.336e-07	-0.1867	1.953e-01	-	-	-	-
ENSG00000260238	-0.08366	9.141e-01	-1.349	3.158e-01	-0.665	6.473e-01	-	-	1.348e-01	6.581e-01	-	-	-	-
ENSG00000118557	4.014e-02	9.180e-01	-1.738	1.271e-01	-	-	-	-	1.178e-01	6.113e-01	-	-	-	-
ENSG00000100417	-0.3982	8.250e-03	6.239e-01	4.490e-01	-	-	1.086e-02	6.315e-01	-0.01786	8.350e-01	-	-	-	-
ENSG00000140650	-0.2993	8.282e-02	-0.1774	8.460e-01	-0.2433	2.563e-01	-	-	-0.01214	9.390e-01	-	-	-	-
ENSG00000105819	-0.4732	2.798e-08	-0.664	2.013e-01	-0.5609	1.126e-07	-	-	-0.04975	5.319e-01	-	-	-	-
ENSG00000064933	6.545e-01	7.356e-07	3.518e-01	6.843e-01	5.155e-01	7.804e-06	-	-	4.355e-02	6.242e-01	-	-	-	-
ENSG00000122512	-0.2248	6.482e-02	-0.4389	5.303e-01	-0.3231	1.502e-01	-0.02235	3.259e-02	-0.3043	6.099e-03	-	-	1.243e-01	1.785e-01
ENSG00000187953	-0.4042	1.603e-01	4.242e-01	6.777e-01	-	-	2.280e-02	8.205e-03	4.867e-02	6.203e-01	-	-	-	-
ENSG00000078319	2.350e-01	7.063e-02	3.257e-02	9.751e-01	1.420e-01	2.531e-01	-	-	-0.3444	6.243e-03	-	-	-	-
ENSG00000067601	5.066e-01	1.472e-01	-0.01665	9.940e-01	-	-	-	-	-0.2627	9.750e-02	-	-	-	-
ENSG00000123965	3.738e-01	3.357e-01	-0.5703	7.904e-01	-	-	-	-	9.002e-01	1.405e-01	-	-	-	-
ENSG00000174384	4.352e-01	2.286e-01	-0.745	7.743e-01	-	-	-	-	1.193e-01	7.474e-01	-	-	-	-
ENSG00000132424	-0.1755	7.269e-02	-0.1108	8.268e-01	-0.1458	2.291e-01	2.568e-02	1.837e-01	2.974e-01	3.271e-03	-	-	-	-
ENSG00000127838	9.979e-01	1.087e-13	3.066e-01	5.457e-01	6.804e-01	1.865e-12	-0.01574	5.326e-01	-0.3265	3.564e-02	-	-	-	-
ENSG00000039650	-0.1346	3.144e-01	-0.1485	8.502e-01	-0.141	6.199e-01	-	-	5.424e-02	5.440e-01	-	-	1.122e-01	2.253e-01
ENSG00000187021	-2.213	6.995e-02	6.346e-01	8.052e-01	-	-	-	-	2.072e-02	9.967e-01	-	-	1.519e-01	8.171e-02
ENSG00000183837	-0.01785	9.864e-01	4.708e-01	8.662e-01	-	-	-0.09316	2.683e-02	-0.5908	7.237e-02	-	-	-	-
ENSG00000277531	-1.208	3.389e-01	5.193e+00	2.694e-02	-	-	-	-	-0.4942	2.909e-02	-	-	-	-
ENSG00000100941	-0.3261	4.671e-03	2.160e-01	6.804e-01	-	-	-	-	1.627e-01	1.372e-01	-	-	-	-
ENSG00000115946	-0.3588	8.433e-02	1.011e+00	3.663e-01	-	-	-0.03339	1.995e-02	-0.1791	1.852e-01	-	-	-	-
ENSG00000168081	-1.067	1.449e-05	-0.4182	5.776e-01	-0.7691	1.062e-04	-	-	-0.4983	3.383e-01	-	-	-	-
ENSG00000198805	6.994e-01	3.770e-11	1.566e-01	6.654e-01	4.501e-01	6.374e-10	-	-	4.873e-01	5.410e-02	-	-	1.368e-01	1.359e-01
ENSG00000180316	-0.4539	4.906e-01	5.998e-01	7.944e-01	-	-	1.476e-01	3.789e-06	7.404e-02	8.714e-01	-	-	-	-
ENSG00000177666	-0.05058	5.203e-01	3.754e-01	2.763e-01	-	-	-	-	-0.02105	8.444e-01	-	-	-0.2387	6.299e-03
ENSG00000006757	-0.3625	1.343e-01	-1.111	3.843e-01	-0.7063	2.046e-01	-	-	-0.3159	4.548e-02	-	-	-	-
ENSG00000032444	5.363e-02	5.723e-01	1.385e-01	7.204e-01	9.260e-02	7.776e-01	-0.03621	3.991e-01	1.429e-01	2.006e-01	-	-	-	-
ENSG00000130653	-0.4556	3.224e-01	6.299e-01	6.332e-01	-	-	-0.1918	4.315e-05	-0.1672	3.515e-01	-	-	-	-
ENSG00000135241	-0.4862	6.289e-07	8.366e-01	9.781e-02	-	-	1.506e-02	8.405e-01	-0.02539	8.381e-01	-	-	-	-
ENSG00000108439	-0.2321	5.152e-02	9.901e-01	7.361e-02	-	-	-0.04919	1.702e-04	-0.309	1.407e-02	-	-	-	-
ENSG00000146278	-0.3594	2.191e-07	4.115e-02	7.618e-01	-	-	-	-	1.205e-01	2.335e-01	-	-	-	-
ENSG00000189266	-0.1108	2.948e-02	7.064e-02	7.411e-01	-	-	-	-	1.464e-01	1.806e-01	-	-	-	-
ENSG00000164087	-0.3988	3.231e-01	6.122e-01	7.474e-01	-	-	-	-	-0.1204	5.883e-01	-	-	-	-
ENSG00000259075	-0.2652	8.117e-01	-1.626	2.857e-01	-0.8901	5.709e-01	2.889e-02	8.787e-01	-0.719	2.669e-01	-	-	-	-
ENSG00000152359	1.708e-01	2.552e-01	-0.3583	7.114e-01	-	-	-	-	-0.1064	2.830e-01	-	-	-	-
ENSG00000128567	-0.08049	6.637e-01	-0.189	7.914e-01	-0.1303	8.635e-01	-0.1675	1.867e-03	4.342e-01	6.663e-02	-0.03705	1.600e-01	-	-
ENSG00000124429	-0.7159	5.337e-02	-0.325	8.613e-01	-0.5363	1.875e-01	-0.09213	1.108e-01	-1.786	2.571e-02	-	-	-	-
ENSG00000143157	-0.04714	5.104e-01	6.086e-02	8.525e-01	-	-	-	-	3.196e-01	1.315e-02	-	-	-	-
ENSG00000143442	-0.429	7.497e-07	-0.141	6.945e-01	-0.2968	8.053e-06	-0.03318	1.111e-02	5.114e-02	4.654e-01	-	-	-	-
ENSG00000014138	-0.3985	3.539e-02	-0.3995	5.880e-01	-0.399	1.014e-01	-0.07083	6.484e-05	-0.04234	7.478e-01	-	-	-	-
ENSG00000062822	-0.3698	2.848e-04	4.999e-01	3.693e-01	-	-	-0.03105	2.093e-01	3.981e-01	2.661e-02	-	-	-	-
ENSG00000077514	-0.4647	6.839e-03	-0.5164	4.971e-01	-0.4885	2.272e-02	2.857e-02	2.004e-02	-0.04669	6.246e-01	-	-	-	-
ENSG00000175482	-0.3668	1.063e-04	-0.4355	3.214e-01	-0.3984	3.857e-04	-	-	2.566e-01	1.184e-01	-	-	-	-
ENSG00000004142	-0.326	1.027e-04	-0.2661	5.095e-01	-0.2985	5.681e-04	-	-	-0.1226	7.816e-02	-	-	-	-
ENSG00000148229	2.800e-01	4.745e-05	7.773e-02	8.421e-01	1.871e-01	4.446e-04	-	-	-0.3753	5.510e-04	-	-	-	-
ENSG00000115350	-0.5996	2.086e-06	1.528e+00	2.167e-02	-	-	-	-	-0.009016	9.392e-01	-	-	-	-
ENSG00000140521	-0.3892	2.139e-05	-0.101	8.047e-01	-0.2568	2.060e-04	-0.02104	1.309e-01	-0.0119	8.535e-01	-	-	-	-
ENSG00000122008	3.727e-01	7.210e-04	-0.122	8.569e-01	-	-	-0.02248	4.563e-01	1.365e-01	2.523e-01	-	-	-	-
ENSG00000166169	-0.2355	2.759e-02	7.320e-01	2.123e-01	-	-	-0.05768	5.758e-02	-0.09445	2.129e-01	-	-	-	-
ENSG00000130997	6.729e-01	6.494e-02	1.856e+00	2.623e-01	1.216e+00	8.641e-02	-	-	1.068e-01	4.521e-01	-	-	-	-
ENSG00000051341	7.999e-01	6.884e-06	-0.2737	8.225e-01	-	-	-0.02373	6.121e-01	-0.05498	8.562e-01	-	-	-	-
ENSG00000068654	-0.2393	6.487e-02	-0.02987	9.461e-01	-0.1431	2.326e-01	-0.1146	1.123e-10	-0.1088	5.690e-02	-	-	-	-
ENSG00000125630	-0.4143	2.742e-03	3.152e-01	6.135e-01	-	-	-0.03911	1.287e-03	-0.05597	4.507e-01	-	-	-	-
ENSG00000171453	-0.3356	7.354e-02	3.375e-01	7.242e-01	-	-	-0.0307	1.159e-02	-0.05664	5.956e-01	-	-	8.850e-02	3.300e-01
ENSG00000186184	-0.01418	7.987e-01	2.009e-02	9.496e-01	-	-	-0.06002	1.807e-02	-0.006188	9.263e-01	-	-	-	-
ENSG00000137054	-0.4298	2.076e-03	6.535e-01	3.334e-01	-	-	-	-	-0.1353	1.280e-01	-	-	-	-
ENSG00000181222	-0.1523	9.647e-03	3.828e-01	6.801e-02	-	-	-0.05823	1.194e-01	-0.2902	9.223e-04	-	-	-	-
ENSG00000047315	-0.417	2.843e-10	-0.3835	2.478e-01	-0.4016	1.717e-09	1.122e-02	7.566e-01	-0.2232	5.201e-02	-	-	-	-
ENSG00000102978	-0.4643	4.508e-07	-0.3365	4.554e-01	-0.4056	3.367e-06	8.416e-02	0.000e+00	-0.1699	2.698e-02	-	-	-	-
ENSG00000144231	-0.4152	9.502e-04	-0.1388	7.808e-01	-0.2882	6.088e-03	-0.03869	3.851e-05	-0.02032	7.469e-01	-	-	-	-
ENSG00000099817	4.495e-01	8.139e-08	1.041e-01	7.052e-01	2.908e-01	1.014e-06	6.855e-03	9.123e-01	-0.1523	3.204e-02	-	-	-	-
ENSG00000100142	-0.7429	1.579e-08	6.566e-01	2.692e-01	-	-	4.346e-02	2.951e-06	-0.02288	8.681e-01	-0.0818	7.218e-02	-	-
ENSG00000163882	-0.08169	5.096e-01	-1.203	1.303e-01	-0.5969	2.464e-01	-	-	2.412e-01	2.510e-02	-	-	-	-
ENSG00000005075	-0.3049	3.852e-03	-0.09532	8.771e-01	-0.2086	2.260e-02	5.836e-02	5.093e-04	4.999e-02	6.053e-01	-	-	-	-
ENSG00000285437	-0.5861	7.315e-02	6.193e-01	4.565e-01	-	-	-0.03546	3.600e-01	1.046e-01	5.567e-01	-	-	-	-
ENSG00000168255	7.131e-01	9.234e-05	9.527e-01	1.527e-01	8.231e-01	1.716e-04	-0.03546	3.600e-01	1.141e-01	5.950e-01	-	-	-	-
ENSG00000147669	-0.3381	1.455e-03	-0.5374	3.957e-01	-0.4297	4.871e-03	-	-	-0.238	1.138e-01	-	-	-	-
ENSG00000255529	-0.05045	5.059e-01	-0.04911	9.264e-01	-0.04983	8.238e-01	-0.03224	2.333e-01	7.225e-02	4.697e-01	-	-	-	-
ENSG00000148606	-0.1255	2.899e-01	-0.4681	4.438e-01	-0.2829	3.924e-01	-0.02946	5.661e-03	-0.3106	3.322e-03	-	-	-	-
ENSG00000013503	-0.09254	7.046e-01	3.333e-01	8.065e-01	-	-	-0.02545	1.342e-01	-0.07763	3.890e-01	-	-	-	-
ENSG00000186141	1.430e-02	8.491e-01	1.001e-01	8.514e-01	5.369e-02	9.575e-01	-0.0263	8.048e-03	-0.05075	5.287e-01	-	-	-	-
ENSG00000168495	-0.4972	3.628e-03	-0.3752	6.085e-01	-0.4411	1.571e-02	-0.04143	8.315e-03	1.688e-01	3.099e-02	-	-	-	-
ENSG00000132664	8.186e-02	6.763e-01	1.112e+00	4.034e-01	5.550e-01	6.272e-01	-	-	-0.1459	2.568e-01	-	-	1.867e-01	4.094e-02
ENSG00000121851	-0.3006	4.246e-03	8.353e-01	1.948e-01	-	-	-	-	7.740e-03	9.462e-01	-	-	-	-
ENSG00000100413	-0.3076	2.511e-02	4.683e-01	3.825e-01	-	-	-0.07647	1.215e-04	3.002e-01	8.697e-03	-	-	-	-
ENSG00000161980	-0.4992	7.701e-05	-0.1964	7.761e-01	-0.3601	6.410e-04	-	-	-0.3405	1.473e-02	-	-	-	-
ENSG00000099821	-0.4028	4.668e-03	-0.003359	9.951e-01	-0.2193	2.960e-02	-0.04566	5.263e-02	1.018e-02	9.004e-01	-	-	-	-
ENSG00000266066	-0.7409	1.949e-01	-0.6506	6.626e-01	-0.6994	3.935e-01	-	-	-0.5024	2.472e-01	-	-	-	-
ENSG00000272391	-0.1747	5.126e-02	1.541e-02	9.703e-01	-	-	-0.07224	8.786e-03	7.930e-02	3.461e-01	-	-	-	-
ENSG00000115138	7.885e-02	7.870e-01	-0.7994	5.122e-01	-	-	-	-	-0.08559	8.451e-01	-	-	-	-
ENSG00000144647	9.371e-01	2.343e-03	-0.4052	7.407e-01	-	-	-0.02709	3.949e-01	-0.1122	2.531e-01	-	-	-0.07722	3.790e-01
ENSG00000185900	-0.3163	1.509e-01	-0.275	8.179e-01	-0.2973	3.817e-01	2.623e-02	3.726e-03	-0.1608	9.976e-02	-	-	-0.2761	2.070e-03
ENSG00000009830	-0.8024	5.402e-02	6.122e-01	6.521e-01	-	-	-0.05248	1.055e-01	2.027e-01	7.138e-02	-	-	-	-
ENSG00000146707	-0.07598	7.441e-01	1.054e+00	3.164e-01	-	-	2.845e-02	6.558e-01	-0.04848	7.047e-01	-	-	-	-
ENSG00000105171	-0.363	1.855e-03	1.285e+00	5.956e-02	-	-	3.046e-02	2.626e-04	1.551e-03	9.848e-01	-	-	-	-
ENSG00000167272	-0.7153	6.700e-06	-1.09	1.879e-01	-0.8876	1.837e-05	-	-	1.483e-01	1.604e-01	-	-	-	-
ENSG00000172336	-0.3948	8.250e-03	1.183e+00	1.557e-01	-	-	1.058e-02	6.879e-01	-0.3422	6.905e-03	-	-	-	-
ENSG00000121577	4.589e-01	3.095e-01	2.521e+00	3.936e-01	1.406e+00	3.783e-01	-0.02164	5.884e-01	-0.2133	2.603e-01	-	-	-	-
ENSG00000127948	-0.1147	6.480e-01	4.842e-01	5.789e-01	-	-	-	-	-0.0646	4.360e-01	-	-	-0.4054	3.821e-06
ENSG00000102312	-0.7684	6.567e-02	-0.8465	6.710e-01	-0.8043	1.817e-01	-	-	-0.1811	6.425e-02	-	-	-	-
ENSG00000133110	-0.2608	6.190e-01	1.301e-01	9.433e-01	-	-	-	-	-0.1515	7.352e-01	-	-	-	-
ENSG00000128513	2.971e-01	7.331e-03	6.698e-01	3.417e-01	4.683e-01	1.751e-02	-	-	4.329e-03	9.650e-01	-	-	-	-
ENSG00000188219	3.302e-01	1.038e-01	5.712e-01	4.388e-01	4.409e-01	1.862e-01	-	-	6.475e-01	4.779e-01	-	-	-	-
ENSG00000196604	-0.01247	9.726e-01	-0.373	8.656e-01	-0.1781	9.868e-01	-	-	9.712e-02	9.540e-01	-	-	-	-
ENSG00000110777	-0.7591	1.544e-08	5.063e-02	8.747e-01	-	-	-0.151	1.099e-04	1.472e-01	7.148e-01	-	-	-	-
ENSG00000143190	-0.2113	2.681e-02	1.542e-02	9.666e-01	-	-	-	-	6.006e-02	5.105e-01	-	-	8.090e-02	3.531e-01
ENSG00000028277	-0.525	2.548e-07	-0.2419	3.599e-01	-0.395	1.578e-06	-0.1759	1.131e-06	3.174e-01	1.211e-01	-	-	-	-
ENSG00000198914	-1.062	4.066e-01	-0.5918	8.414e-01	-0.8458	7.091e-01	-	-	7.944e-01	1.758e-06	-	-	-	-
ENSG00000152192	-0.927	4.028e-01	-1.032	7.271e-01	-0.9752	6.525e-01	-0.09974	3.773e-01	2.920e-01	5.148e-01	-	-	-	-
ENSG00000184271	1.993e-01	5.311e-01	4.588e-01	7.367e-01	3.185e-01	7.584e-01	-0.09584	1.726e-03	2.841e-02	8.328e-01	-	-	-	-
ENSG00000180817	-0.4308	1.367e-06	-0.02927	9.427e-01	-0.2463	1.877e-05	-	-	-0.08124	5.499e-01	-	-	7.433e-02	4.231e-01
ENSG00000186951	3.659e-02	7.173e-01	-0.3873	4.655e-01	-	-	-0.04584	2.036e-02	5.761e-01	8.580e-03	-	-	-0.05207	5.907e-01
ENSG00000112033	-0.5443	2.257e-04	1.216e-01	8.465e-01	-	-	-0.06894	9.126e-03	6.141e-02	5.521e-01	-	-	-	-
ENSG00000132170	-0.2494	2.714e-01	3.545e-01	7.165e-01	-	-	-	-	2.041e-01	2.983e-01	-	-	-	-
ENSG00000155846	-0.4464	1.621e-02	-0.9836	1.265e-01	-0.6932	1.474e-02	-0.06679	1.773e-02	-0.1688	2.737e-01	-	-	-	-
ENSG00000128059	-0.4629	2.097e-02	-0.818	3.835e-01	-0.626	4.683e-02	-0.04531	2.400e-02	-0.1561	1.624e-01	-	-	-	-
ENSG00000138621	-0.3338	8.188e-02	3.839e-01	6.930e-01	-	-	6.586e-02	6.065e-03	2.430e-01	1.073e-01	-0.1539	2.131e-01	-0.0009737	9.916e-01
ENSG00000127125	-0.1674	2.907e-02	-0.5066	3.546e-01	-0.3232	5.746e-02	-	-	-0.2393	2.039e-02	-	-	-	-
ENSG00000125534	1.071e+00	1.617e-14	-0.0989	7.868e-01	-	-	-	-	-0.6101	1.948e-04	-	-	-	-
ENSG00000156194	-0.8153	5.429e-01	1.013e+00	6.855e-01	-	-	-	-	2.057e-02	9.644e-01	-	-	-	-
ENSG00000131626	3.726e-01	1.017e-06	1.750e-01	6.912e-01	2.819e-01	1.066e-05	5.795e-02	9.460e-04	-0.002153	9.801e-01	-	-	2.655e-02	7.634e-01
ENSG00000139220	6.183e-01	5.805e-01	1.588e-01	9.572e-01	4.073e-01	8.822e-01	-	-	-0.4136	2.485e-02	-	-	-	-
ENSG00000166387	-0.4739	9.287e-03	-0.291	6.752e-01	-0.3899	3.807e-02	-0.01755	5.119e-01	5.987e-01	7.223e-03	-	-	-	-
ENSG00000134283	5.367e-01	1.392e-08	1.631e-01	6.979e-01	3.651e-01	1.890e-07	-	-	9.786e-02	2.795e-01	-	-	-	-
ENSG00000166794	-0.396	2.818e-05	9.272e-02	8.366e-01	-	-	3.649e-02	1.292e-02	-0.06082	6.834e-01	-0.1023	6.645e-01	2.497e-02	7.702e-01
ENSG00000171497	-0.3035	1.579e-02	-0.524	4.333e-01	-0.4048	4.094e-02	1.051e-02	6.595e-01	2.214e-01	1.455e-01	-	-	-0.05058	5.817e-01
ENSG00000084072	1.362e-01	1.448e-01	-0.2784	6.087e-01	-	-	-	-	-0.2055	2.642e-03	-	-	-0.00302	9.732e-01
ENSG00000243970	-0.5983	2.914e-01	-0.4951	8.671e-01	-0.5509	6.003e-01	-	-	9.569e-02	4.453e-01	-	-	-	-
ENSG00000108179	1.095e+00	6.648e-17	-0.1964	6.461e-01	-	-	1.144e-01	2.769e-09	-0.1365	2.901e-01	-	-	-	-
ENSG00000138398	-0.1781	2.396e-02	1.863e-01	7.421e-01	-	-	-	-	-0.102	2.571e-01	-	-	-	-
ENSG00000171960	-0.5212	1.094e-03	-0.5672	4.698e-01	-0.5423	4.406e-03	2.771e-02	8.257e-02	-0.3062	5.581e-02	-	-	-0.2763	2.369e-03
ENSG00000137168	-0.4038	1.553e-02	-0.6289	5.688e-01	-0.5072	5.060e-02	-	-	4.934e-02	6.744e-01	-	-	-0.05548	5.470e-01
ENSG00000100023	-0.5513	7.101e-07	-0.2471	5.777e-01	-0.4116	6.442e-06	-0.05633	6.175e-04	-0.04141	5.254e-01	-	-	-0.0706	4.362e-01
ENSG00000240344	6.641e-03	9.596e-01	1.137e+00	1.571e-01	5.257e-01	4.359e-01	-	-	-0.2113	1.306e-01	-	-	-	-
ENSG00000185250	-1.29	4.938e-02	-0.1925	9.027e-01	-0.7859	1.832e-01	-	-	6.501e-02	7.002e-01	-	-	-	-
ENSG00000168781	-0.2918	1.613e-01	-1.303	1.292e-01	-0.7563	1.015e-01	-0.07381	1.883e-05	-0.055	6.446e-01	-	-	-	-
ENSG00000145725	-0.3278	3.437e-05	-0.2442	6.082e-01	-0.2894	2.461e-04	1.395e-02	7.077e-01	-0.1419	1.473e-01	-	-	-	-
ENSG00000118898	-0.1464	6.831e-01	1.401e+00	1.634e-01	-	-	-	-	-0.3654	2.177e-01	-	-	-	-
ENSG00000100614	1.089e+00	2.409e-22	6.872e-02	7.637e-01	6.205e-01	0.000e+00	-	-	-0.101	2.518e-01	1.322e-02	7.682e-01	4.073e-01	4.347e-06
ENSG00000138032	-0.0194	7.519e-01	1.929e-01	6.111e-01	-	-	5.014e-02	1.278e-03	-0.03338	7.450e-01	-	-	-	-
ENSG00000170836	3.677e-02	7.453e-01	3.646e-01	5.986e-01	1.874e-01	8.062e-01	8.321e-02	2.220e-16	2.602e-01	2.249e-02	-	-	2.191e-01	1.442e-02
ENSG00000175175	-0.1538	9.172e-01	4.935e-01	8.370e-01	-	-	-	-	-0.599	1.704e-02	-	-	-	-
ENSG00000115241	-0.2509	3.667e-04	-0.0929	8.089e-01	-0.1783	2.707e-03	-0.03082	4.828e-02	-0.1248	1.589e-01	-	-	-	-
ENSG00000111110	-0.1666	5.414e-01	-0.1455	8.720e-01	-0.1569	8.265e-01	-	-	-0.179	1.995e-01	-	-	-	-
ENSG00000163644	-0.4045	1.715e-05	5.612e-01	1.127e-01	-	-	-0.05615	2.537e-04	4.708e-02	6.785e-01	-	-	-	-
ENSG00000246375	2.727e-01	7.371e-01	5.670e-01	8.480e-01	4.079e-01	9.188e-01	-	-	5.451e-01	1.820e-01	-	-	-	-
ENSG00000164088	-0.09418	1.650e-01	-0.05645	8.695e-01	-0.07685	4.220e-01	6.590e-02	2.024e-08	2.852e-02	8.290e-01	-	-	-	-
ENSG00000213889	-0.2258	3.997e-01	9.966e-01	4.317e-01	-	-	-	-	-0.3417	1.738e-01	-	-	-	-
ENSG00000214517	-0.2863	5.594e-02	-0.5131	4.904e-01	-0.3904	1.261e-01	-0.008581	7.363e-01	-0.3973	3.819e-03	2.166e-05	9.999e-01	-	-
ENSG00000213639	1.070e-01	3.687e-02	1.405e-01	3.905e-01	1.224e-01	7.547e-02	-	-	-0.03908	7.103e-01	-	-	-	-
ENSG00000186298	-0.3076	3.445e-07	3.121e-01	2.233e-01	-	-	-0.01342	5.503e-01	3.369e-01	6.737e-03	-	-	-	-
ENSG00000204569	-0.3805	2.814e-04	-0.1216	7.571e-01	-0.2616	2.014e-03	-	-	8.539e-02	2.233e-01	-	-	-	-
ENSG00000257557	7.848e-01	7.445e-03	-0.18	9.222e-01	-	-	-	-	6.506e-02	7.621e-01	-	-	-	-
ENSG00000077157	-0.02417	8.621e-01	1.850e-01	7.488e-01	-	-	1.114e-01	4.786e-06	-0.08602	3.473e-01	-	-	-	-
ENSG00000125503	4.028e-03	9.570e-01	6.115e-01	4.823e-02	2.831e-01	1.881e-01	-0.03003	4.920e-01	-0.04071	7.176e-01	-	-	-	-
ENSG00000104881	-0.1558	6.830e-01	1.059e+00	4.180e-01	-	-	-0.1852	2.388e-03	7.496e-01	4.203e-03	-	-	-	-
ENSG00000179967	-0.5837	2.759e-01	1.525e-01	8.687e-01	-	-	-	-	6.005e-01	4.280e-02	-	-	-	-
ENSG00000198729	8.648e-01	2.909e-01	1.748e-01	9.529e-01	5.479e-01	6.329e-01	-0.1387	9.266e-02	-0.5821	1.832e-02	-	-	-	-
ENSG00000101445	-0.6148	1.237e-10	6.295e-03	9.777e-01	-	-	-	-	-0.1159	5.760e-01	-	-	-	-
ENSG00000135447	-0.3213	8.066e-01	8.156e-01	7.828e-01	-	-	-	-	-0.3513	2.661e-02	-	-	-	-
ENSG00000131771	1.507e+00	2.039e-01	2.053e-01	9.327e-01	9.088e-01	5.058e-01	-	-	-0.3151	3.257e-01	-	-	-	-
ENSG00000184203	-0.2416	1.198e-04	-0.4269	2.627e-01	-0.3267	3.576e-04	-	-	-0.4722	1.488e-03	-0.08096	6.556e-01	-	-
ENSG00000162869	4.042e-02	6.005e-01	-0.631	2.322e-01	-	-	3.889e-02	2.514e-04	-0.0871	3.340e-01	-	-	-	-
ENSG00000196422	-0.2464	3.590e-01	2.476e-01	8.139e-01	-	-	-	-	1.121e-01	3.226e-01	-	-	-	-
ENSG00000225361	5.036e-01	6.096e-01	1.401e+00	6.359e-01	9.157e-01	7.550e-01	-0.153	7.964e-03	4.807e-01	9.415e-02	-	-	-	-
ENSG00000238086	-1.016	3.166e-01	-0.9556	7.421e-01	-0.9884	5.752e-01	-	-	9.866e-01	1.064e-02	-	-	-	-
ENSG00000231989	-0.6886	4.272e-02	-0.3846	8.522e-01	-0.549	1.570e-01	-	-	-0.6282	3.739e-01	-	-	-	-
ENSG00000162148	1.316e+00	2.012e-02	-0.7254	8.064e-01	-	-	-0.07075	2.647e-01	-0.5582	1.456e-02	-	-	-	-
ENSG00000160813	-0.1628	1.594e-01	5.953e-01	4.275e-01	-	-	9.500e-02	5.892e-08	-0.18	2.380e-01	-	-	-	-
ENSG00000240211	-0.0488	8.982e-01	-0.08985	9.643e-01	-0.06765	9.906e-01	-	-	2.805e-01	9.608e-01	-	-	-	-
ENSG00000165807	7.476e-01	2.464e-01	5.852e-01	8.433e-01	6.730e-01	5.343e-01	-	-	2.618e-01	4.275e-01	-	-	-	-
ENSG00000104866	-0.3858	1.892e-02	-0.7599	3.051e-01	-0.5576	3.553e-02	-0.07477	2.556e-02	1.948e-02	8.456e-01	-	-	-	-
ENSG00000173281	2.808e-01	9.704e-03	8.777e-01	7.795e-02	5.550e-01	6.192e-03	1.761e-01	0.000e+00	7.654e-01	2.476e-03	-	-	5.958e-02	5.031e-01
ENSG00000119938	-0.1227	7.370e-01	-0.5562	6.481e-01	-0.3218	8.306e-01	-	-	2.669e-01	2.037e-01	-	-	-	-
ENSG00000132825	2.313e-02	8.403e-01	-0.108	8.559e-01	-	-	1.460e-01	0.000e+00	3.565e-01	3.769e-02	-	-	-	-
ENSG00000049769	4.857e-02	8.472e-01	2.275e+00	5.707e-02	1.071e+00	1.948e-01	-	-	-0.0784	4.966e-01	-	-	-	-
ENSG00000219607	-0.29	4.377e-01	8.613e-02	9.488e-01	-	-	-	-	7.708e-01	3.058e-03	-	-	-	-
ENSG00000115685	-0.188	2.004e-02	-0.3298	4.976e-01	-0.2531	5.592e-02	-	-	-0.3547	1.130e-03	-	-	-	-
ENSG00000117751	-0.3838	2.137e-06	1.943e-01	6.692e-01	-	-	1.189e-02	3.953e-01	1.637e-02	8.248e-01	-	-	7.681e-02	3.872e-01
ENSG00000108819	-0.407	2.422e-09	2.730e-02	8.444e-01	-	-	-0.04237	3.556e-02	-0.0163	8.897e-01	-0.197	3.273e-01	-	-
ENSG00000137713	2.106e-01	1.992e-02	2.697e-02	9.683e-01	1.262e-01	9.546e-02	-0.02769	2.836e-02	2.180e-01	1.187e-01	-	-	-	-
ENSG00000221914	-0.1469	3.194e-02	-0.2371	5.952e-01	-0.1883	9.434e-02	3.624e-02	6.981e-03	3.303e-02	7.760e-01	-	-	-	-
ENSG00000156475	-0.4918	2.790e-02	-0.4191	6.054e-01	-0.4584	8.583e-02	-	-	-0.5862	7.601e-04	-	-	-	-
ENSG00000074211	-0.2735	6.850e-01	9.119e-01	5.580e-01	-	-	-	-	-0.4824	1.152e-02	-	-	-	-
ENSG00000175470	7.576e-01	4.022e-14	1.213e-01	7.961e-01	4.653e-01	1.027e-12	4.592e-02	1.244e-07	-0.0592	4.797e-01	-	-	-	-
ENSG00000073711	-0.1604	7.449e-01	-0.8741	6.330e-01	-0.4882	8.260e-01	-0.1002	3.510e-02	-0.02873	8.480e-01	-	-	6.225e-02	4.730e-01
ENSG00000066027	5.241e-01	4.967e-19	2.198e-01	4.795e-01	3.843e-01	0.000e+00	9.240e-02	1.889e-06	2.847e-01	5.531e-02	-	-	1.612e-01	6.668e-02
ENSG00000068971	-0.1822	1.946e-01	-0.136	8.524e-01	-0.161	4.639e-01	-0.05173	1.609e-01	-0.1765	2.978e-02	-	-	-	-
ENSG00000078304	-0.2188	7.945e-06	-0.1053	6.132e-01	-0.1667	6.447e-05	2.158e-02	3.135e-02	-0.07358	3.449e-01	-	-	-	-
ENSG00000112640	-0.3857	9.332e-04	9.733e-01	7.908e-02	-	-	-0.02101	5.278e-01	-0.1966	9.959e-02	-	-	-	-
ENSG00000107758	2.471e-01	3.612e-05	-0.102	8.019e-01	-	-	-0.01789	3.208e-01	-0.5165	5.972e-03	-	-	-	-
ENSG00000221817	-0.06828	7.802e-01	1.096e+00	3.825e-01	-	-	-0.05049	5.178e-05	5.256e-01	5.027e-02	-	-	-	-
ENSG00000120910	-0.2437	6.215e-03	1.172e+00	3.513e-02	-	-	-	-	-0.01307	8.657e-01	-	-	-	-
ENSG00000221823	1.035e+00	6.537e-24	2.350e-01	3.274e-01	6.677e-01	0.000e+00	-	-	-0.5771	3.380e-03	-0.06433	3.335e-01	1.042e-01	2.512e-01
ENSG00000188386	-0.3042	8.121e-01	-0.7351	8.038e-01	-0.5021	9.312e-01	-	-	-0.2237	4.990e-01	-	-	-	-
ENSG00000149923	-0.08379	7.986e-02	-0.4663	1.160e-01	-0.2595	5.263e-02	-	-	-0.006564	9.558e-01	-	-	-	-
ENSG00000154845	-0.03509	6.113e-01	1.624e-01	6.859e-01	-	-	1.353e-01	2.076e-14	3.046e-01	3.660e-03	-	-	-	-
ENSG00000124224	1.566e-02	9.354e-01	1.319e+00	2.949e-01	6.145e-01	6.311e-01	-	-	2.797e-01	9.896e-02	-	-	-	-
ENSG00000163605	2.997e-02	6.229e-01	1.462e-01	7.203e-01	8.334e-02	8.082e-01	-	-	3.425e-01	1.236e-02	-	-	-	-
ENSG00000100796	2.069e-01	3.610e-05	-0.07486	8.006e-01	-	-	1.358e-02	2.763e-01	2.497e-01	5.983e-03	-	-	-0.001465	9.871e-01
ENSG00000011485	-0.5967	6.887e-08	-0.4384	3.942e-01	-0.524	5.002e-07	-	-	-0.07158	3.043e-01	-	-	-	-
ENSG00000105063	3.957e-01	5.606e-07	-0.09341	6.117e-01	-	-	-0.05872	1.324e-01	7.053e-02	4.750e-01	-	-	-	-
ENSG00000148840	-0.5846	2.712e-04	3.650e-01	5.997e-01	-	-	-0.1073	3.766e-04	1.360e-01	1.036e-01	-	-	-	-
ENSG00000131238	-0.0999	1.439e-01	1.943e-01	6.013e-01	-	-	6.996e-02	1.100e-03	-0.0529	5.918e-01	-	-	2.161e-01	1.450e-02
ENSG00000221988	4.259e-01	1.562e-01	-1.579	2.392e-01	-	-	-0.04364	2.242e-01	2.085e-01	1.899e-02	-	-	-	-
ENSG00000196850	-0.4969	2.794e-08	-0.009718	9.803e-01	-0.2731	5.043e-07	7.929e-02	6.716e-10	-0.09917	4.641e-01	-	-	-	-
ENSG00000113593	-0.235	5.820e-02	5.443e-02	9.224e-01	-	-	-	-	4.073e-02	6.713e-01	-	-	-	-
ENSG00000102103	-0.7709	7.423e-17	9.773e-03	9.834e-01	-	-	-	-	-0.2125	1.321e-02	-0.08673	3.107e-01	8.301e-02	3.690e-01
ENSG00000135617	-0.3222	6.248e-02	-0.319	7.716e-01	-0.3207	1.944e-01	-	-	2.918e-03	9.798e-01	-	-	-	-
ENSG00000243279	3.875e-01	3.329e-01	-0.4022	7.825e-01	-	-	-	-	-0.1872	1.525e-02	-	-	-	-
ENSG00000275342	-0.3566	2.275e-02	-0.1866	6.947e-01	-0.2785	8.135e-02	-0.1016	1.488e-02	-0.02302	8.936e-01	-	-	-	-
ENSG00000279296	7.341e-01	2.773e-01	-0.4088	8.659e-01	-	-	-	-	1.343e+00	2.182e-02	-	-	-	-
ENSG00000133246	-0.3878	9.265e-04	5.338e-02	9.152e-01	-	-	-0.0157	8.243e-01	5.925e-01	7.580e-02	-	-	-	-
ENSG00000198901	2.624e-02	8.994e-01	-0.05829	9.555e-01	-	-	-	-	-0.832	9.377e-03	-	-	8.236e-02	3.430e-01
ENSG00000258725	-0.3185	8.051e-01	-0.2902	9.219e-01	-0.3055	9.635e-01	-0.09273	1.790e-01	4.725e-02	8.229e-01	-	-	-	-
ENSG00000143294	3.250e-02	6.834e-01	4.015e-01	2.970e-01	2.020e-01	5.266e-01	-	-	-0.02624	6.636e-01	-	-	-	-
ENSG00000214140	-0.7398	2.457e-01	-0.706	6.917e-01	-0.7243	4.711e-01	2.855e-02	8.090e-01	2.885e-01	1.255e-01	-	-	-	-
ENSG00000137509	-0.2001	3.604e-02	9.790e-01	8.034e-02	-	-	7.152e-02	6.607e-08	2.945e-01	2.736e-02	-0.04651	4.089e-01	7.822e-03	9.274e-01
ENSG00000057657	-0.2627	6.795e-02	-0.1197	8.076e-01	-0.197	2.142e-01	4.152e-02	2.409e-02	2.632e-01	2.085e-01	-	-	1.119e-01	2.248e-01
ENSG00000170325	-0.4842	7.782e-03	-0.1002	9.047e-01	-0.3078	4.194e-02	3.260e-02	2.806e-03	1.184e-01	1.594e-01	-	-	-	-
ENSG00000019485	-0.3585	1.096e-01	1.850e-01	7.975e-01	-	-	-0.05823	8.465e-02	1.070e-01	3.036e-01	-	-	-	-
ENSG00000112238	-0.6071	6.563e-01	-1.253	6.718e-01	-0.9038	8.020e-01	-	-	9.834e-01	7.486e-01	-	-	-	-
ENSG00000141956	-0.2392	3.375e-01	-0.01748	9.819e-01	-0.1374	6.974e-01	-0.06305	1.104e-05	1.396e-01	7.882e-02	-	-	-	-
ENSG00000142611	2.370e-01	8.482e-01	1.592e+00	2.881e-01	8.593e-01	5.887e-01	-	-	2.404e-01	2.634e-01	-	-	-	-
ENSG00000110851	-0.07012	4.512e-01	-0.1	8.485e-01	-0.08385	7.505e-01	-	-	-0.03085	5.930e-01	-	-	1.277e-01	1.381e-01
ENSG00000138738	7.032e-01	1.422e-05	-0.2454	8.077e-01	-	-	1.689e-01	7.706e-06	1.384e-01	2.983e-01	-	-	-	-
ENSG00000152784	-0.9809	2.615e-04	2.234e+00	6.038e-02	-	-	7.630e-02	1.412e-05	1.258e-01	5.061e-01	-	-	-	-
ENSG00000117450	-0.3501	2.232e-05	2.371e-01	4.030e-01	-	-	-	-	3.065e-02	7.553e-01	-0.02432	8.368e-01	2.284e-02	8.019e-01
ENSG00000165672	-0.227	2.755e-03	4.305e-01	2.607e-01	-	-	6.329e-02	9.081e-06	-0.05865	6.169e-01	-0.02153	8.972e-01	-0.01833	8.320e-01
ENSG00000123131	-0.06783	8.513e-01	-0.8064	7.688e-01	-0.4071	9.319e-01	-	-	-0.1169	6.994e-01	-	-	-0.2214	1.288e-02
ENSG00000126432	1.296e-01	7.649e-02	1.867e-01	6.421e-01	1.558e-01	1.971e-01	6.996e-02	1.545e-02	-0.3278	1.303e-02	-0.02892	8.801e-01	9.060e-02	2.937e-01
ENSG00000138073	-0.2853	1.014e-02	2.722e-01	6.103e-01	-	-	-	-	-0.03925	5.647e-01	4.359e-02	2.799e-01	-	-
ENSG00000101166	-0.212	3.032e-03	-0.4134	3.844e-01	-0.3045	9.038e-03	-	-	1.309e-01	2.946e-01	-	-	-	-
ENSG00000188783	-0.1589	8.506e-01	1.983e+00	3.576e-01	-	-	-	-	1.323e+00	4.767e-05	3.877e-02	2.973e-01	-0.04594	6.052e-01
ENSG00000124126	-0.3479	3.514e-05	7.021e-02	6.220e-01	-	-	8.271e-02	3.163e-04	4.429e-01	1.927e-02	-	-	-	-
ENSG00000046889	-0.4376	4.995e-03	-0.4071	4.781e-01	-0.4236	1.681e-02	-	-	2.809e-01	3.143e-01	-	-	-	-
ENSG00000180644	-0.3385	1.029e-02	1.850e-01	6.550e-01	-	-	-	-	1.277e+00	2.807e-03	-	-	-	-
ENSG00000139174	-0.6842	1.584e-05	7.070e-01	2.658e-01	-	-	-0.08937	5.941e-04	-0.4582	3.835e-02	-	-	-	-
ENSG00000163637	8.902e-02	6.998e-01	-0.434	5.522e-01	-	-	-0.09372	2.074e-01	-0.06676	6.011e-01	-	-	-	-
ENSG00000012211	-0.4018	1.013e-01	5.018e-01	6.135e-01	-	-	-	-	7.080e-01	9.904e-03	-	-	-	-
ENSG00000146143	3.082e-01	1.510e-02	-0.8713	3.322e-01	-	-	-0.01645	4.127e-01	1.541e-01	3.649e-01	-	-	-	-
ENSG00000164306	5.306e-01	2.023e-06	9.143e-01	2.882e-01	7.069e-01	8.955e-06	-	-	1.539e-01	3.274e-01	-	-	-	-
ENSG00000162409	-0.187	7.661e-01	6.910e-01	6.336e-01	-	-	-	-	-0.2574	1.000e-01	-	-	-	-
ENSG00000106617	-0.1097	1.420e-01	1.060e-01	8.236e-01	-	-	6.931e-03	7.317e-01	2.256e-02	8.289e-01	-	-	-	-
ENSG00000188191	1.179e+00	4.486e-13	1.305e-02	9.779e-01	6.435e-01	1.292e-11	-	-	-0.4133	9.038e-02	-	-	-0.3451	1.160e-04
ENSG00000114302	-0.3197	1.112e-04	-0.3926	2.921e-01	-0.3532	3.681e-04	3.305e-02	1.300e-07	1.867e-02	7.705e-01	-	-	-	-
ENSG00000224424	-0.1838	7.507e-01	1.413e-01	9.456e-01	-	-	2.659e-03	9.911e-01	-0.09644	5.851e-01	-	-	-	-
ENSG00000154229	1.167e+00	1.678e-19	-0.3952	3.281e-01	-	-	-0.04296	7.603e-02	1.250e-02	9.087e-01	-	-	-0.06941	4.551e-01
ENSG00000264630	3.826e-01	7.153e-01	-0.5069	8.641e-01	-	-	-	-	1.011e+00	7.498e-03	-	-	-	-
ENSG00000166501	6.100e-01	1.221e-13	-0.04294	7.726e-01	-	-	5.825e-02	6.529e-07	-0.705	1.053e-02	-	-	-0.4505	3.981e-07
ENSG00000163932	7.523e-01	1.617e-14	-0.3235	1.857e-01	-	-	7.085e-02	2.545e-02	-0.1517	3.873e-01	-	-	7.889e-02	3.627e-01
ENSG00000171132	-0.5466	3.278e-05	5.127e-01	3.809e-01	-	-	-	-	-0.4806	3.724e-02	-	-	-	-
ENSG00000027075	-0.3397	2.877e-04	4.935e-01	8.222e-02	-	-	-	-	1.889e-01	5.053e-01	-	-	-	-
ENSG00000163558	-0.2307	6.982e-02	-1.126	9.208e-02	-0.6421	3.888e-02	-	-	-0.2172	3.494e-02	-	-	6.739e-02	4.587e-01
ENSG00000237943	-0.135	3.274e-01	3.704e-01	7.162e-01	-	-	-0.03825	1.569e-01	-0.081	7.282e-01	-	-	-	-
ENSG00000182873	-0.5339	5.380e-01	3.614e-01	9.028e-01	-	-	-	-	3.689e-01	1.699e-01	-	-	-	-
ENSG00000184304	-0.01717	9.554e-01	-0.05244	9.838e-01	-0.03337	9.982e-01	-	-	2.679e-01	3.828e-02	-	-	-	-
ENSG00000115825	4.864e-01	1.072e-11	9.116e-02	7.576e-01	3.049e-01	2.154e-10	1.019e-02	6.731e-01	3.561e-01	2.859e-02	-	-	-	-
ENSG00000253729	-0.002817	9.582e-01	7.241e-02	7.613e-01	-	-	-	-	-0.08099	8.528e-02	-	-	-	-
ENSG00000138669	7.148e-01	5.871e-02	6.644e-01	7.221e-01	6.916e-01	1.764e-01	-	-	2.085e-01	2.223e-01	-	-	-	-
ENSG00000180228	-0.1949	1.458e-01	-0.7485	2.750e-01	-0.4491	1.690e-01	-	-	-0.1127	2.207e-01	-0.2404	9.651e-02	-	-
ENSG00000183943	-0.3715	4.416e-05	-0.44	1.477e-01	-0.403	8.437e-05	-	-	8.032e-01	4.210e-03	-	-	-	-
ENSG00000099725	-1.162	1.109e-03	1.168e+00	3.238e-01	-	-	-0.2403	1.303e-05	5.686e-01	5.628e-02	-	-	-	-
ENSG00000113494	-0.7973	2.029e-01	-2.563	1.357e-01	-1.608	1.264e-01	-	-	2.542e-01	3.993e-01	-	-	-	-
ENSG00000160310	2.485e-01	3.449e-04	3.190e-01	2.645e-01	2.809e-01	9.397e-04	-	-	1.353e-01	1.462e-01	-	-	-	-
ENSG00000185238	4.131e-01	7.215e-04	-0.8889	2.841e-01	-	-	-0.02136	1.944e-01	1.223e-01	2.054e-01	-	-	-0.08481	3.638e-01
ENSG00000100462	-0.3952	4.240e-05	-1.052	6.297e-02	-0.6969	3.693e-05	-	-	-0.07873	3.773e-01	-	-	-	-
ENSG00000198890	-0.523	1.690e-03	6.012e-01	3.700e-01	-	-	-	-	-0.1043	3.378e-01	-	-	-	-
ENSG00000132600	-0.5578	8.517e-04	-0.3262	6.142e-01	-0.4514	4.476e-03	-0.06453	1.077e-06	-0.1004	3.071e-01	-	-	-	-
ENSG00000171867	5.092e-01	1.880e-03	-0.337	6.780e-01	-	-	-	-	-0.2953	2.856e-02	-	-	-0.03685	6.812e-01
ENSG00000228672	-0.2195	4.883e-01	1.641e+00	9.238e-02	-	-	-	-	4.165e-01	6.987e-02	-	-	-	-
ENSG00000101000	1.358e-02	9.717e-01	2.069e+00	1.834e-01	9.579e-01	4.856e-01	-0.01533	8.493e-01	7.079e-01	5.109e-02	-	-	-	-
ENSG00000163421	1.209e-01	4.781e-01	-0.1468	8.238e-01	-	-	2.197e-01	1.121e-14	7.925e-01	2.255e-01	-	-	-0.1091	2.207e-01
ENSG00000007062	4.559e-01	5.221e-01	-0.5013	8.434e-01	-	-	-	-	6.834e-01	4.708e-02	-	-	-	-
ENSG00000100890	-0.2856	8.649e-02	2.793e-01	7.181e-01	-	-	5.118e-02	1.609e-01	3.587e-01	8.102e-04	-	-	-	-
ENSG00000100890	-0.2856	8.649e-02	2.793e-01	7.181e-01	-	-	7.073e-02	9.019e-02	3.587e-01	8.102e-04	-	-	-	-
ENSG00000100890	-0.2856	8.649e-02	2.793e-01	7.181e-01	-	-	1.699e-02	5.286e-01	3.587e-01	8.102e-04	-	-	-	-
ENSG00000100890	-0.2856	8.649e-02	2.793e-01	7.181e-01	-	-	3.655e-02	3.249e-01	3.587e-01	8.102e-04	-	-	-	-
ENSG00000162997	-0.4481	5.997e-01	-0.4609	8.703e-01	-0.454	8.613e-01	-	-	8.674e-01	3.809e-04	-	-	-	-
ENSG00000148426	1.363e+00	1.150e-16	-0.976	1.616e-01	-	-	-	-	1.139e+00	6.218e-03	-	-	-	-
ENSG00000167595	-0.6038	3.880e-02	-0.4116	7.252e-01	-0.5155	1.286e-01	-0.08962	1.649e-02	-0.02541	8.127e-01	-	-	-	-
ENSG00000117707	5.702e-02	8.319e-01	5.223e-01	5.742e-01	2.707e-01	8.306e-01	-	-	3.098e-01	1.819e-01	-	-	-	-
ENSG00000230461	-0.8191	2.807e-01	-0.2462	8.931e-01	-0.556	5.976e-01	-	-	-0.2681	3.742e-01	-	-	-	-
ENSG00000165630	-0.6041	3.714e-04	4.075e-01	6.979e-01	-	-	6.650e-02	1.918e-04	-0.03361	7.017e-01	-	-	-	-
ENSG00000110107	-0.3696	8.966e-09	-0.01484	9.605e-01	-0.2067	1.685e-07	-0.06005	8.621e-05	-0.2712	3.743e-02	-	-	-	-
ENSG00000117360	-0.2383	7.324e-02	2.275e-02	9.696e-01	-	-	5.320e-03	7.555e-01	2.050e-02	8.183e-01	-	-	-	-
ENSG00000134186	-0.2577	3.114e-02	2.339e-01	6.951e-01	-	-	1.683e-02	4.339e-01	1.364e-01	2.014e-01	-	-	-	-
ENSG00000185246	-0.1302	3.830e-01	2.376e-01	7.917e-01	-	-	-0.03242	1.461e-01	4.881e-02	5.929e-01	-	-	-	-
ENSG00000196504	-0.3203	3.746e-08	1.193e-01	7.235e-01	-	-	1.424e-02	5.823e-01	7.974e-02	3.956e-01	-	-	-	-
ENSG00000110844	-0.08428	7.224e-01	3.733e-01	6.577e-01	-	-	-0.08035	7.779e-03	-0.0001802	9.984e-01	-	-	-	-
ENSG00000112739	-0.2142	1.767e-02	-0.157	7.196e-01	-0.1879	6.822e-02	-	-	7.958e-02	3.751e-01	-	-	-	-
ENSG00000174231	-0.2743	1.903e-06	-0.1232	4.862e-01	-0.2049	1.378e-05	-0.04318	1.338e-02	-0.06658	3.609e-01	-	-	-	-
ENSG00000112619	-0.05175	9.643e-01	1.026e+00	7.287e-01	-	-	-	-	-0.3516	2.102e-01	-	-	-	-
ENSG00000147224	-0.435	6.318e-05	7.633e-02	8.476e-01	-	-	-	-	-0.4073	2.229e-03	-	-	1.056e-01	2.487e-01
ENSG00000101911	-0.4793	6.365e-06	5.234e-01	3.087e-01	-	-	-0.02044	4.259e-01	-0.4918	1.063e-02	-	-	-	-
ENSG00000161542	-0.1349	2.305e-01	1.802e-01	7.978e-01	-	-	-	-	1.932e-01	7.330e-03	-	-	2.182e-01	1.924e-02
ENSG00000141127	4.389e-01	5.990e-08	-0.2482	6.966e-01	-	-	-	-	5.347e-02	5.798e-01	-	-	-	-
ENSG00000068489	7.182e-01	2.183e-07	-0.0595	9.389e-01	-	-	1.115e-02	8.731e-01	1.440e-01	6.660e-01	-	-	-	-
ENSG00000205352	-0.1754	4.119e-04	4.702e-01	1.250e-01	-	-	2.560e-02	3.731e-01	-0.2609	1.204e-02	-	-	-	-
ENSG00000156858	1.840e-01	4.374e-02	-0.2226	6.967e-01	-	-	2.840e-02	3.185e-01	3.160e-01	1.126e-03	-	-	-	-
ENSG00000183530	-0.2925	1.629e-03	-0.07045	8.254e-01	-0.1905	1.023e-02	-	-	2.363e-02	6.561e-01	-	-	-	-
ENSG00000184838	1.496e+00	9.295e-06	-2.261	3.010e-01	-	-	-	-	-0.1977	3.221e-01	-	-	-0.006474	9.432e-01
ENSG00000188368	7.362e-01	4.894e-01	-1.366	6.444e-01	-	-	-	-	1.322e-01	5.798e-01	-	-	-	-
ENSG00000187533	-1.233	2.924e-01	-0.8884	7.640e-01	-1.075	5.582e-01	-	-	1.168e-01	9.833e-01	-	-	1.099e-01	2.222e-01
ENSG00000224383	9.635e-01	2.326e-06	1.475e+00	1.320e-01	1.198e+00	4.910e-06	-0.1648	5.325e-02	8.989e-01	2.844e-02	-	-	-	-
ENSG00000204576	1.509e-01	5.289e-01	-0.2751	8.650e-01	-	-	-0.02516	9.195e-02	-0.108	1.977e-01	-	-	-	-
ENSG00000283787	-0.7218	7.797e-02	-1.824	2.870e-01	-1.228	1.074e-01	-	-	-0.3351	4.411e-01	-	-	-	-
ENSG00000161992	-0.2431	8.739e-01	-0.1942	9.477e-01	-0.2206	9.843e-01	-	-	2.096e-01	9.121e-01	-	-	-	-
ENSG00000186654	-0.3391	7.121e-03	-0.03995	9.416e-01	-0.2017	4.026e-02	-	-	3.469e-01	5.868e-02	-	-	-	-
ENSG00000135362	-0.06941	3.857e-01	-0.2462	5.529e-01	-0.1506	5.428e-01	-	-	2.805e-01	3.291e-01	-	-	-	-
ENSG00000131188	1.440e+00	1.468e-15	5.809e-01	4.225e-01	1.045e+00	2.232e-14	5.122e-02	1.648e-01	-0.2194	1.212e-01	-	-	-	-
ENSG00000164244	-0.4001	2.142e-05	1.927e-01	6.530e-01	-	-	-0.03488	3.755e-03	-0.02193	8.366e-01	-	-	-	-
ENSG00000204469	-0.2844	1.617e-04	-0.01148	9.444e-01	-0.159	1.495e-03	-0.09766	3.290e-02	6.459e-02	4.154e-01	-	-	-	-
ENSG00000130962	2.534e-01	5.729e-01	4.219e-01	7.577e-01	3.308e-01	7.964e-01	-	-	2.531e-01	1.816e-01	-	-	-	-
ENSG00000126460	-0.05473	9.262e-01	1.119e+00	7.015e-01	-	-	-	-	6.338e-01	5.304e-02	-	-	-	-
ENSG00000135378	3.670e-03	9.900e-01	-0.2569	7.963e-01	-	-	1.495e-01	1.423e-07	8.279e-01	4.126e-02	-	-	-	-
ENSG00000204314	3.028e-01	7.530e-01	4.513e-01	8.602e-01	3.710e-01	9.290e-01	-	-	-0.3217	1.636e-01	-	-	-	-
ENSG00000167371	1.129e+00	2.851e-02	-1.597	4.597e-01	-	-	-	-	-0.2656	1.585e-01	-	-	-	-
ENSG00000116132	-0.1349	8.707e-01	1.549e+00	4.817e-01	-	-	-	-	3.766e-01	2.243e-01	-	-	-	-
ENSG00000150687	-0.3593	1.456e-01	5.476e-01	5.413e-01	-	-	3.402e-02	3.103e-01	-0.5015	1.388e-01	-	-	-	-
ENSG00000172460	-0.5193	3.176e-01	1.594e-01	9.503e-01	-	-	-	-	-0.4032	2.928e-01	-	-	-	-
ENSG00000103355	2.683e-01	7.252e-01	1.077e+00	6.310e-01	6.397e-01	8.153e-01	-0.1285	3.449e-02	-0.4145	6.363e-01	-	-	-	-
ENSG00000178226	-0.4494	4.591e-01	-0.6409	7.566e-01	-0.5374	7.146e-01	-	-	-0.591	6.880e-02	-	-	-	-
ENSG00000283706	1.512e+00	4.257e-02	-0.7373	8.033e-01	-	-	-	-	7.435e-03	9.931e-01	-	-	-	-
ENSG00000185198	-0.2938	5.594e-01	3.598e-01	8.866e-01	-	-	-	-	5.663e-01	8.420e-01	-	-	2.420e-02	7.931e-01
ENSG00000166450	-0.7206	2.976e-01	1.210e+00	3.730e-01	-	-	-	-	3.208e-01	2.758e-01	-0.08442	6.210e-02	-	-
ENSG00000196415	-0.1428	7.085e-01	3.607e-01	7.390e-01	-	-	-	-	-0.7396	1.570e-01	1.583e-01	3.870e-02	-	-
ENSG00000106772	1.302e+00	5.728e-07	1.676e+00	9.293e-02	1.474e+00	9.447e-07	8.256e-02	3.882e-01	-0.04801	8.379e-01	-	-	-	-
ENSG00000105227	-0.1267	4.476e-01	-0.4365	4.801e-01	-0.269	5.453e-01	-0.05095	1.475e-01	5.309e-01	2.112e-02	-	-	-	-
ENSG00000122378	-0.5383	9.516e-04	9.703e-01	1.398e-01	-	-	-0.04545	8.234e-02	-0.0265	8.249e-01	-	-	-	-
ENSG00000157870	2.267e-01	6.027e-02	7.122e-01	2.081e-01	4.497e-01	6.745e-02	-0.07536	7.008e-05	-0.1036	3.087e-01	-	-	-	-
ENSG00000158122	1.029e-02	9.149e-01	1.807e-01	7.876e-01	8.856e-02	9.567e-01	-	-	4.943e-01	4.157e-03	-	-	-	-
ENSG00000178597	-0.5339	6.472e-01	1.118e+00	6.498e-01	-	-	-	-	6.528e-01	1.503e-01	-	-	8.499e-03	9.253e-01
ENSG00000059915	-0.56	2.980e-02	6.668e-01	6.008e-01	-	-	-0.06301	2.191e-01	-0.2851	1.739e-01	-	-	1.324e-01	1.383e-01
ENSG00000156011	1.120e+00	1.271e-15	-0.1775	7.176e-01	-	-	-	-	-0.2766	4.871e-02	-	-	-	-
ENSG00000125637	-0.5265	2.848e-09	4.946e-01	4.523e-02	-	-	4.267e-02	9.421e-02	2.160e-01	1.769e-01	-	-	-	-
ENSG00000080815	3.915e-01	2.081e-07	-0.5098	1.970e-01	-	-	8.822e-02	5.606e-13	8.437e-02	5.453e-01	-	-	-	-
ENSG00000143801	2.426e-01	3.092e-01	1.388e+00	2.467e-01	7.685e-01	2.726e-01	-	-	-0.1238	2.737e-01	-	-	-	-
ENSG00000204941	-0.5929	6.043e-01	-1.108	7.080e-01	-0.8296	7.911e-01	-	-	8.635e-03	9.869e-01	-	-	-0.1752	5.221e-02
ENSG00000221878	-1.327	2.541e-01	-0.8618	7.709e-01	-1.113	5.152e-01	-	-	1.165e-01	8.216e-01	-	-	1.375e-01	1.217e-01
ENSG00000124467	-0.9473	4.481e-01	-0.1519	9.591e-01	-0.582	7.927e-01	-	-	-0.9812	1.338e-02	-	-	2.400e-01	8.937e-03
ENSG00000164985	1.869e-01	1.463e-02	-0.0253	9.497e-01	-	-	-	-	-0.112	2.758e-01	-0.2137	8.238e-02	-	-
ENSG00000159792	-0.05555	6.571e-01	1.805e-01	7.121e-01	-	-	-	-	-0.1462	2.915e-01	-	-	-	-
ENSG00000129084	2.984e-02	5.918e-01	2.130e-01	6.024e-01	1.140e-01	7.242e-01	2.955e-02	7.514e-03	-0.2676	2.933e-02	-0.02142	8.578e-01	-	-
ENSG00000100567	-0.2117	6.687e-03	-0.6329	2.737e-01	-0.4052	1.337e-02	-	-	-0.02187	8.347e-01	-	-	-	-
ENSG00000143106	-0.4938	6.012e-09	9.692e-02	8.338e-01	-	-	-	-	-0.384	9.032e-03	-	-	-	-
ENSG00000100902	-0.07167	2.027e-01	-0.3168	3.250e-01	-0.1842	2.451e-01	-	-	-0.1565	2.381e-01	-	-	9.553e-02	2.856e-01
ENSG00000101182	-0.4062	5.248e-12	-0.06166	8.131e-01	-0.2479	1.160e-10	3.335e-02	1.719e-02	-0.2992	1.468e-02	-	-	-0.09937	2.712e-01
ENSG00000008018	-0.2386	9.217e-04	-0.5403	1.904e-01	-0.3772	1.693e-03	2.868e-02	4.088e-02	-0.1537	6.450e-02	-	-	-0.09661	2.603e-01
ENSG00000159377	-0.4515	5.919e-11	1.288e-01	6.583e-01	-	-	5.337e-02	6.534e-06	-0.2967	4.007e-03	-	-	-	-
ENSG00000100804	-0.3567	1.338e-03	1.500e-01	8.081e-01	-	-	3.245e-02	3.971e-03	-0.3035	6.767e-03	-	-	-0.0288	7.475e-01
ENSG00000142507	-0.5785	7.751e-08	8.401e-01	8.020e-02	-	-	-	-	-0.293	5.284e-03	-	-	-0.1764	5.900e-02
ENSG00000136930	-0.4468	5.975e-07	-0.0297	9.409e-01	-0.2552	8.653e-06	-	-	-0.3492	7.232e-03	-	-	-	-
ENSG00000204261	-0.06444	3.163e-01	1.369e-01	7.397e-01	-	-	8.585e-02	1.771e-12	7.706e-01	4.191e-03	-	-	-	-
ENSG00000240065	-0.1867	1.912e-03	1.479e-01	5.101e-01	-	-	9.337e-02	4.061e-06	3.971e-01	1.001e-01	-	-	-	-
ENSG00000161057	-0.388	8.569e-07	5.613e-01	1.731e-01	-	-	-	-	-0.2366	3.749e-02	-	-	-	-
ENSG00000165916	-0.4164	5.179e-06	4.267e-01	3.352e-01	-	-	-0.01636	5.377e-01	-0.336	1.051e-03	-	-	-	-
ENSG00000131470	-0.2249	6.613e-01	1.638e+00	2.864e-01	-	-	5.670e-02	1.713e-02	3.549e-01	4.811e-02	-	-	-	-
ENSG00000013275	-0.3962	9.016e-08	4.944e-02	9.010e-01	-	-	-	-	-0.179	6.103e-02	-	-	-	-
ENSG00000087191	-0.1422	3.175e-02	2.945e-01	4.500e-01	-	-	-0.02504	9.766e-02	-0.1303	6.973e-02	-	-	-	-
ENSG00000100519	-0.3071	9.269e-04	5.990e-01	2.990e-01	-	-	-	-	-0.2391	1.120e-02	-	-	-	-
ENSG00000173692	-0.009639	9.005e-01	1.847e-01	6.936e-01	-	-	-	-	-0.18	6.879e-02	-	-	-	-
ENSG00000101843	-0.1989	3.614e-02	-0.6148	2.497e-01	-0.3899	5.152e-02	-	-	-0.282	1.519e-02	-	-	-	-
ENSG00000108671	-0.1012	1.191e-01	2.433e-01	5.773e-01	-	-	-0.02301	3.379e-02	-0.07505	2.749e-01	-	-	7.208e-02	4.384e-01
ENSG00000197170	-0.1519	1.084e-01	-0.6487	2.727e-01	-0.3801	1.336e-01	-0.02844	4.115e-02	-0.2672	4.176e-02	-	-	-	-
ENSG00000185627	-0.2848	1.091e-05	3.260e-02	9.322e-01	-	-	3.363e-02	2.579e-03	-0.2473	3.961e-03	-	-	-	-
ENSG00000115233	-0.2077	3.933e-02	-0.08985	8.763e-01	-0.1536	1.505e-01	-	-	-0.2698	2.445e-02	-	-	-	-
ENSG00000175166	9.314e-02	1.104e-01	8.940e-02	7.539e-01	9.142e-02	2.901e-01	-0.02945	6.104e-02	-0.2109	1.600e-02	-	-	-	-
ENSG00000108344	-0.4983	1.363e-07	3.518e-02	9.270e-01	-	-	-0.0394	2.132e-03	-0.1134	1.171e-01	-	-	-	-
ENSG00000159352	-0.4126	6.563e-10	-0.1525	6.171e-01	-0.2932	9.164e-09	-	-	-0.2942	9.110e-04	-	-	-0.01163	8.979e-01
ENSG00000095261	-0.2632	3.506e-03	6.948e-02	9.048e-01	-	-	-0.01275	2.850e-01	-0.1732	8.385e-02	-	-	-0.2192	1.384e-02
ENSG00000163636	4.421e-01	9.595e-10	-0.1771	6.705e-01	-	-	3.517e-02	1.015e-03	4.681e-02	4.688e-01	-	-	-	-
ENSG00000103035	-0.3156	1.038e-03	-0.2689	5.865e-01	-0.2941	5.115e-03	3.394e-02	2.619e-02	-0.3313	3.825e-03	-	-	5.056e-02	5.953e-01
ENSG00000099341	-0.504	1.113e-09	3.563e-01	3.836e-01	-	-	1.630e-02	2.847e-01	-0.3394	5.363e-03	-	-	-	-
ENSG00000110801	-0.3746	1.179e-03	-0.3372	5.730e-01	-0.3574	5.609e-03	5.089e-02	5.747e-06	9.428e-02	2.370e-01	-0.1344	1.163e-01	7.944e-02	3.792e-01
ENSG00000092010	-0.3544	3.549e-07	4.702e-02	8.258e-01	-	-	6.021e-02	9.586e-04	2.444e-01	4.950e-02	-0.08355	3.970e-01	-0.08798	3.502e-01
ENSG00000100911	-0.3789	5.115e-06	4.902e-02	8.733e-01	-	-	-	-	1.176e-01	1.961e-01	-0.05746	5.440e-01	-	-
ENSG00000225131	-0.8241	5.878e-04	8.625e-01	4.660e-01	-	-	-	-	-0.109	8.735e-01	-	-	-	-
ENSG00000131467	-0.2288	1.136e-04	-0.1158	6.759e-01	-0.1769	8.042e-04	-	-	-0.06349	3.120e-01	-	-	8.595e-02	3.208e-01
ENSG00000172775	1.812e-02	7.705e-01	1.988e-01	6.190e-01	1.011e-01	8.301e-01	4.069e-02	2.094e-08	-0.07759	2.294e-01	-	-	-	-
ENSG00000068878	2.230e-01	6.237e-04	-0.03895	8.939e-01	-	-	-0.03259	9.234e-03	2.927e-02	8.080e-01	-	-	-	-
ENSG00000125818	-0.03774	5.277e-01	-0.02421	9.289e-01	-0.03153	8.397e-01	-0.05846	1.040e-01	-0.004069	9.376e-01	-	-	-	-
ENSG00000128789	-0.2339	6.323e-03	-0.2095	7.031e-01	-0.2227	2.852e-02	2.635e-02	5.373e-02	6.649e-02	4.221e-01	-	-	-	-
ENSG00000157778	-0.1718	2.385e-01	1.039e+00	3.033e-01	-	-	-	-	-0.1649	2.301e-01	-0.3078	5.413e-03	2.242e-02	8.098e-01
ENSG00000230487	5.286e-01	3.531e-02	-0.5997	4.850e-01	-	-	-0.03968	1.960e-01	-0.07339	5.949e-01	-	-	-	-
ENSG00000180822	-0.554	2.020e-03	-1.264	1.660e-01	-0.8802	3.018e-03	-0.03019	7.955e-02	1.885e-01	3.590e-02	-	-	-	-
ENSG00000204540	-0.9029	3.572e-01	-0.4687	8.054e-01	-0.7035	6.461e-01	-	-	-0.1745	6.398e-01	-	-	-	-
ENSG00000121390	2.360e-01	5.988e-04	2.630e-01	6.084e-01	2.484e-01	3.249e-03	1.387e-02	2.137e-01	-0.07832	2.687e-01	-	-	-	-
ENSG00000146733	-0.01629	9.544e-01	2.845e-01	8.104e-01	-	-	-	-	3.323e-01	1.975e-02	-	-	-	-
ENSG00000125650	-0.03191	9.377e-01	1.263e+00	4.269e-01	-	-	-	-	4.377e-01	6.475e-03	-0.245	1.583e-01	7.804e-02	3.933e-01
ENSG00000134222	9.642e-01	2.466e-05	3.551e-01	7.742e-01	6.844e-01	2.265e-04	-	-	2.721e-02	8.476e-01	-0.1413	1.818e-01	-	-
ENSG00000179988	-1.076	9.009e-02	2.345e+00	2.720e-01	-	-	-0.03427	1.159e-01	-0.1238	2.205e-01	-	-	-	-
ENSG00000140368	-0.4023	1.780e-03	-0.1889	6.834e-01	-0.3043	9.381e-03	4.443e-02	1.605e-02	6.020e-01	5.493e-02	-	-	-	-
ENSG00000169403	3.858e-01	3.147e-03	-0.3136	5.900e-01	-	-	1.188e-01	6.315e-10	9.054e-01	2.083e-03	-	-	-	-
ENSG00000188647	-0.3827	2.661e-05	2.053e-01	6.390e-01	-	-	2.981e-02	3.043e-01	2.730e-01	6.272e-02	-	-	-	-
ENSG00000119314	-0.06124	1.116e-01	-0.2125	2.001e-01	-0.1307	1.072e-01	7.169e-02	1.439e-10	1.097e-01	2.672e-01	-	-	-	-
ENSG00000106246	-0.1346	6.384e-01	-1.181	2.851e-01	-0.6153	4.921e-01	-0.03625	3.850e-02	7.453e-02	4.307e-01	-	-	-	-
ENSG00000049883	-0.462	8.220e-02	7.994e-02	9.298e-01	-	-	-0.03398	3.570e-02	-0.00837	9.107e-01	-	-	-	-
ENSG00000132300	6.389e-02	4.555e-01	6.050e-01	2.947e-01	3.124e-01	4.038e-01	-	-	-0.01458	7.921e-01	-	-	-	-
ENSG00000185920	-0.1936	3.750e-01	-0.6288	3.953e-01	-0.3935	4.312e-01	-0.08795	5.643e-03	5.654e-01	4.482e-04	-	-	-	-
ENSG00000182077	-1.212	2.565e-01	6.864e-01	8.166e-01	-	-	-	-	6.743e-01	6.766e-01	-	-	8.350e-02	3.613e-01
ENSG00000274985	-0.116	8.764e-01	-0.4725	8.661e-01	-0.2798	9.683e-01	-	-	1.662e-01	3.288e-01	-	-	-	-
ENSG00000171611	1.359e+00	2.626e-17	2.353e-01	7.086e-01	8.429e-01	7.772e-16	-	-	5.725e-02	9.429e-01	-	-	-	-
ENSG00000174915	5.165e-01	3.910e-02	3.359e-03	9.975e-01	2.808e-01	1.655e-01	-	-	1.179e-01	1.253e-01	-	-	-	-
ENSG00000171862	-0.1615	2.907e-03	4.806e-02	7.586e-01	-	-	1.192e-01	2.465e-10	-0.03686	7.345e-01	-0.0896	5.388e-01	-0.3222	7.455e-04
ENSG00000237984	7.542e-01	2.266e-03	-0.7428	3.969e-01	-	-	-	-	-0.04479	8.256e-01	-	-	-	-
ENSG00000165983	-0.2481	1.490e-02	1.311e+00	2.651e-02	-	-	-	-	-0.401	1.378e-01	-	-	-	-
ENSG00000168229	7.619e-01	4.105e-04	2.449e-01	8.443e-01	5.244e-01	3.108e-03	2.487e-02	3.901e-01	2.069e-01	5.835e-01	-	-	-	-
ENSG00000107317	-0.5105	9.541e-02	-0.3667	7.483e-01	-0.4444	2.598e-01	6.600e-02	2.743e-01	1.777e-01	4.717e-01	6.899e-02	2.028e-01	-0.1231	1.738e-01
ENSG00000125384	-0.3753	6.786e-03	-0.3644	5.807e-01	-0.3703	2.576e-02	-	-	-0.4848	2.346e-01	-	-	-	-
ENSG00000050628	8.940e-01	2.765e-03	-0.8688	4.917e-01	-	-	-	-	-0.6155	1.554e-01	-	-	-	-
ENSG00000110958	-0.0116	7.844e-01	3.117e-01	1.847e-01	-	-	-0.06871	1.525e-02	4.679e-01	4.966e-03	-	-	-	-
ENSG00000122420	-0.6282	5.317e-01	-1.536	5.017e-01	-1.045	6.192e-01	5.600e-02	6.986e-01	1.086e+00	1.364e-02	-	-	-	-
ENSG00000106853	2.319e-01	4.727e-01	-1.605	4.050e-01	-	-	-	-	-0.2873	3.819e-02	-	-	-0.1203	1.779e-01
ENSG00000140043	-0.7171	5.101e-02	1.482e+00	4.709e-01	-	-	1.235e-02	8.398e-01	1.609e-01	2.413e-01	-	-	-	-
ENSG00000073756	-0.5217	7.252e-02	-0.3497	8.143e-01	-0.4427	2.261e-01	2.014e-01	6.661e-16	-0.06972	8.112e-01	-	-	6.775e-02	4.491e-01
ENSG00000144407	3.565e-01	4.907e-01	5.746e-01	8.274e-01	4.567e-01	7.720e-01	-	-	-0.1975	5.326e-01	-	-	-	-
ENSG00000120899	-0.3322	6.590e-09	-0.01912	9.175e-01	-0.1884	1.205e-07	1.357e-02	8.393e-01	-0.5646	4.557e-02	-	-	-	-
ENSG00000112655	1.122e+00	1.263e-05	-0.3902	6.958e-01	-	-	-	-	-0.2477	3.715e-01	-0.02295	7.279e-01	-0.0494	5.757e-01
ENSG00000187514	5.441e-01	6.947e-11	4.748e-02	5.434e-01	3.160e-01	9.437e-10	-0.01966	2.790e-01	2.224e-01	1.393e-01	-	-	-	-
ENSG00000197744	-0.2205	3.840e-01	-0.02052	9.850e-01	-0.1286	7.459e-01	-	-	-0.2358	5.208e-01	-	-	-	-
ENSG00000214182	-0.04247	8.104e-01	-0.3362	3.919e-01	-0.1774	6.819e-01	-	-	1.115e+00	2.395e-03	-	-	-	-
ENSG00000104960	-0.5098	3.384e-08	2.365e-01	6.596e-01	-	-	2.311e-02	2.803e-01	2.526e-01	6.180e-03	-	-	-	-
ENSG00000268006	-0.6692	2.136e-01	1.173e+00	5.294e-01	-	-	-	-	4.571e-01	5.660e-03	-	-	-	-
ENSG00000184007	6.278e-01	9.541e-17	-0.2123	1.137e-01	-	-	-	-	2.488e-01	1.638e-01	-	-	-0.09588	2.611e-01
ENSG00000254481	1.621e+00	1.589e-10	2.276e-01	8.444e-01	9.808e-01	3.184e-09	-	-	6.423e-01	8.742e-02	-	-	-	-
ENSG00000184489	5.851e-02	4.499e-01	-0.4281	2.281e-01	-	-	4.638e-02	1.178e-01	2.407e-01	2.422e-01	-	-	-	-
ENSG00000158079	-0.3713	2.409e-01	-1.091	3.764e-01	-0.7018	3.083e-01	-	-	-0.2575	9.002e-02	-	-	-	-
ENSG00000110536	-0.4239	1.071e-02	3.831e-01	6.162e-01	-	-	-	-	-0.08796	3.647e-01	-	-	-	-
ENSG00000196396	-0.1462	2.617e-02	-0.05268	8.428e-01	-0.1033	1.062e-01	-	-	-0.1556	9.578e-02	-0.1481	4.808e-01	3.700e-02	6.770e-01
ENSG00000179295	4.666e-02	2.985e-01	2.018e-01	3.324e-01	1.179e-01	3.284e-01	-0.02303	1.254e-02	-0.02384	8.383e-01	-	-	-	-
ENSG00000163629	1.298e-01	4.745e-01	1.046e+00	2.346e-01	5.506e-01	3.557e-01	-	-	2.344e-01	6.979e-02	-	-	1.101e-01	2.201e-01
ENSG00000152104	-0.07028	6.907e-01	3.228e-02	9.537e-01	-	-	-	-	1.611e-01	2.399e-01	-	-	-	-
ENSG00000072135	1.039e+00	1.416e-19	2.789e-03	9.878e-01	5.633e-01	0.000e+00	-0.01248	7.005e-01	5.606e-02	5.451e-01	-	-	-	-
ENSG00000175354	-0.2105	6.142e-03	4.171e-01	4.508e-01	-	-	-	-	1.085e-01	3.280e-01	-	-	5.082e-02	5.689e-01
ENSG00000076201	-0.3284	1.006e-02	5.827e-01	2.444e-01	-	-	-0.08037	6.932e-03	1.061e-01	2.537e-01	-	-	-	-
ENSG00000070159	-0.5933	3.400e-01	-0.8107	6.476e-01	-0.6932	5.534e-01	-	-	-0.522	4.920e-02	-	-	-	-
ENSG00000088179	5.060e-02	4.015e-01	-0.008687	9.765e-01	-	-	-0.03579	1.403e-01	-0.1095	4.308e-01	-	-	-0.1003	2.680e-01
ENSG00000110786	-2.244	2.804e-02	1.705e-01	9.475e-01	-	-	-	-	-0.7766	3.509e-03	-	-	-	-
ENSG00000111679	-0.5379	2.144e-16	-0.08348	4.096e-01	-0.3292	3.331e-15	-	-	5.453e-01	1.302e-01	-0.07714	7.339e-01	-0.1302	1.612e-01
ENSG00000169410	-0.4944	3.489e-06	-0.07964	8.772e-01	-0.3039	4.192e-05	-	-	6.495e-02	5.871e-01	-	-	1.875e-01	4.361e-02
ENSG00000127329	-0.3247	5.736e-02	2.134e-01	7.118e-01	-	-	-	-	5.596e-01	4.524e-02	-	-	-	-
ENSG00000081237	-0.3569	8.024e-05	4.926e-02	8.529e-01	-	-	7.246e-02	1.129e-05	6.587e-01	3.882e-02	-	-	-	-
ENSG00000153707	1.117e+00	1.661e-02	2.088e-01	9.119e-01	6.999e-01	7.861e-02	-	-	-0.03073	8.659e-01	-	-	-0.3258	1.783e-04
ENSG00000132334	-0.4943	2.971e-07	2.608e-03	9.934e-01	-	-	9.917e-02	1.774e-12	4.731e-02	7.346e-01	-	-	-	-
ENSG00000142949	1.705e+00	8.915e-14	-0.2147	8.048e-01	-	-	-0.1329	2.717e-03	-0.05254	5.705e-01	-0.03709	5.206e-01	-	-
ENSG00000152894	-0.7631	8.402e-03	1.915e+00	1.405e-01	-	-	-	-	2.391e-03	9.832e-01	-	-	-	-
ENSG00000173482	-0.2799	6.401e-02	3.111e-01	6.815e-01	-	-	-0.03733	4.569e-01	-0.3311	1.162e-03	-0.06474	1.539e-01	-	-
ENSG00000054356	1.194e+00	6.557e-07	-0.4004	7.284e-01	-	-	-	-	-0.4146	1.193e-01	-	-	-	-
ENSG00000155093	-0.3702	1.429e-02	1.016e+00	1.153e-01	-	-	1.051e-01	1.872e-03	-0.51	1.643e-02	-0.194	1.930e-03	-	-
ENSG00000151490	-0.6268	4.250e-02	-1.053	4.321e-01	-0.8224	9.178e-02	-0.05973	1.082e-02	-0.4017	9.933e-02	-	-	-	-
ENSG00000153233	-0.453	3.514e-01	-0.3739	8.353e-01	-0.4166	6.534e-01	-	-	-0.2695	2.380e-01	-	-	-0.4975	1.401e-08
ENSG00000105426	1.533e+00	1.825e-12	-0.07527	9.007e-01	-	-	-0.1296	5.374e-03	-0.0197	8.174e-01	1.041e-01	2.917e-02	-0.3061	3.204e-04
ENSG00000243323	-0.2954	7.599e-01	1.160e+00	6.088e-01	-	-	-	-	-1.051	7.979e-03	-	-	-	-
ENSG00000187024	-0.2961	3.566e-01	2.826e+00	1.088e-01	-	-	-0.02138	6.146e-01	-0.1782	2.342e-01	-	-	-	-
ENSG00000141378	-0.2637	2.817e-01	2.104e-01	8.930e-01	-	-	-	-	3.002e-02	7.337e-01	-	-	-	-
ENSG00000184924	-0.4868	3.316e-07	4.722e-01	3.555e-01	-	-	-	-	-0.1616	2.079e-01	-	-	-	-
ENSG00000164611	-0.4848	3.083e-02	-0.4167	7.293e-01	-0.4535	1.078e-01	-0.01686	7.554e-01	-0.06594	8.754e-01	-	-	-	-
ENSG00000183255	1.132e+00	6.779e-19	-0.07845	8.230e-01	-	-	1.035e-01	2.220e-15	2.737e-01	1.557e-01	-	-	-	-
ENSG00000163661	-0.402	6.659e-01	8.602e-02	9.743e-01	-	-	-	-	-0.1249	8.412e-01	1.683e-01	1.470e-02	-0.0531	5.675e-01
ENSG00000251692	-0.2396	6.347e-01	4.829e-01	7.337e-01	-	-	-	-	-0.2743	7.351e-01	-	-	-	-
ENSG00000134644	-0.2165	7.023e-04	3.430e-01	2.478e-01	-	-	-0.03316	8.838e-04	-0.04717	4.029e-01	-	-	-	-
ENSG00000055917	1.053e-01	1.793e-02	1.978e-01	3.731e-01	1.478e-01	4.019e-02	2.294e-02	1.190e-02	2.355e-02	7.670e-01	-	-	-	-
ENSG00000146676	-0.09273	2.583e-01	2.389e-01	5.206e-01	-	-	6.127e-02	3.134e-05	5.630e-02	4.415e-01	-	-	-	-
ENSG00000172733	8.338e-01	4.514e-01	-0.2038	9.451e-01	-	-	-	-	8.527e-03	9.310e-01	-	-	-	-
ENSG00000177192	-0.7963	1.141e-05	1.063e+00	1.793e-01	-	-	-0.07348	1.914e-05	-0.2262	3.046e-02	-	-	1.341e-01	1.319e-01
ENSG00000162927	-0.2905	1.661e-01	9.133e-01	4.518e-01	-	-	1.390e-02	6.509e-01	1.528e-01	2.540e-01	-	-	-	-
ENSG00000110060	-0.3572	2.137e-01	8.148e-01	5.368e-01	-	-	-	-	5.766e-02	7.173e-01	-	-	-	-
ENSG00000091127	6.897e-01	5.349e-07	-0.4286	5.980e-01	-	-	-	-	1.690e-01	9.672e-02	-	-	-	-
ENSG00000129317	-0.5341	5.420e-05	-0.2757	6.351e-01	-0.4154	3.882e-04	-0.03484	1.697e-01	-0.01839	8.390e-01	-	-	-	-
ENSG00000073008	-0.1286	8.088e-01	1.031e+00	6.220e-01	-	-	-	-	7.097e-02	4.934e-01	1.290e-01	4.272e-02	1.920e-01	3.230e-02
ENSG00000213413	-0.4181	1.273e-01	4.287e-01	6.132e-01	-	-	-	-	8.821e-01	8.632e-02	-	-	1.189e-01	1.719e-01
ENSG00000136045	-0.3871	2.161e-03	9.403e-03	9.886e-01	-	-	-	-	-0.3556	1.569e-03	-	-	-	-
ENSG00000241945	-0.5597	1.987e-01	1.842e-01	9.035e-01	-	-	1.729e-01	1.341e-01	-0.875	1.363e-01	-	-	-	-
ENSG00000171813	-0.4242	1.321e-03	-0.6162	1.863e-01	-0.5124	2.291e-03	-	-	1.602e-01	2.981e-01	-	-	-	-
ENSG00000160953	-0.4563	2.412e-03	-0.0119	9.847e-01	-0.2522	1.673e-02	-0.03398	6.829e-02	4.153e-02	5.554e-01	-	-	-	-
ENSG00000168994	7.933e-01	1.655e-06	8.413e-01	2.386e-01	8.154e-01	6.215e-06	-	-	5.552e-01	1.824e-02	-	-	-	-
ENSG00000168297	1.559e-01	6.701e-02	3.233e-02	9.381e-01	9.911e-02	2.368e-01	8.718e-02	9.589e-07	2.128e-01	3.990e-01	-	-	-	-
ENSG00000176894	-0.2938	2.747e-01	-2.958	6.678e-03	-1.517	1.339e-02	-	-	2.762e-01	1.809e-01	-	-	-	-
ENSG00000101417	3.183e-02	8.622e-01	-0.5598	5.043e-01	-	-	-0.005469	8.055e-01	-0.02125	8.210e-01	-	-	-	-
ENSG00000255857	-0.3058	1.035e-02	7.724e-01	5.786e-02	-	-	-0.05734	6.813e-02	2.806e-01	1.363e-01	-	-	-	-
ENSG00000155893	-0.3662	1.760e-01	-1.47	1.316e-01	-0.8731	1.104e-01	1.088e-02	7.753e-01	-0.1139	3.939e-01	-	-	4.422e-02	6.309e-01
ENSG00000103490	-0.4706	1.983e-08	2.544e-01	3.691e-01	-	-	1.182e-01	6.675e-09	6.553e-01	8.363e-02	-	-	-	-
ENSG00000261359	-0.4995	5.327e-02	1.956e-02	9.829e-01	-	-	4.181e-02	1.097e-01	-0.6784	3.950e-01	-	-	-	-
ENSG00000183010	-0.6443	2.802e-01	1.253e+00	4.775e-01	-	-	-	-	5.297e-01	4.480e-02	-	-	-	-
ENSG00000104524	-0.8761	4.445e-03	4.122e-01	7.354e-01	-	-	-0.06273	3.275e-02	-0.41	8.417e-03	-	-	-	-
ENSG00000100994	1.199e+00	3.413e-16	1.259e-01	6.831e-01	7.060e-01	8.660e-15	-0.04015	4.661e-03	-0.3696	2.161e-04	-	-	-	-
ENSG00000100504	9.179e-01	3.996e-18	2.655e-01	3.941e-01	6.183e-01	1.110e-16	1.354e-01	4.755e-10	2.078e-01	4.531e-01	-	-	4.735e-02	6.004e-01
ENSG00000068976	-0.8953	1.435e-01	1.138e-01	9.551e-01	-	-	-	-	7.364e-01	8.545e-03	-	-	-	-
ENSG00000163348	-0.3368	1.327e-03	-0.08651	8.355e-01	-0.2218	8.650e-03	-	-	2.153e-01	7.925e-03	-	-	-	-
ENSG00000163564	-0.2252	1.402e-01	5.958e-01	4.331e-01	-	-	-	-	1.859e+00	3.144e-02	-	-	-	-
ENSG00000170473	-0.1695	8.401e-02	-0.1902	7.671e-01	-0.179	2.412e-01	-	-	-0.08655	5.320e-01	-	-	-	-
ENSG00000121350	-0.4408	1.173e-02	1.111e+00	1.252e-01	-	-	-0.04133	1.284e-01	-0.2873	1.862e-02	-	-	-	-
ENSG00000119943	-0.4485	3.071e-01	1.309e-01	9.478e-01	-	-	-	-	2.230e-01	2.053e-01	-	-	-	-
ENSG00000145337	-0.3939	8.890e-07	2.208e-02	9.646e-01	-	-	-	-	9.026e-02	3.966e-01	-	-	-	-
ENSG00000172053	-0.5167	4.018e-11	-0.2849	2.103e-01	-0.4102	2.239e-10	-	-	-0.2652	2.513e-02	-	-	-	-
ENSG00000151552	-0.2232	2.147e-01	-0.02159	9.783e-01	-0.1306	5.378e-01	-	-	5.074e-01	3.073e-02	-0.04162	7.001e-01	-0.2143	1.624e-02
ENSG00000112531	5.200e-01	2.065e-15	3.398e-01	1.037e-01	4.372e-01	7.883e-15	8.899e-02	4.303e-08	4.123e-01	2.864e-02	-	-	1.070e-01	2.279e-01
ENSG00000115828	-0.1107	5.622e-01	6.838e-01	4.778e-01	-	-	2.034e-01	1.554e-15	-0.3742	9.937e-02	-0.003461	9.463e-01	-0.3851	1.130e-05
ENSG00000103485	-0.5237	4.938e-02	9.494e-01	3.836e-01	-	-	-0.0348	2.765e-01	-0.03334	8.017e-01	-	-	-	-
ENSG00000198218	-0.2578	1.873e-03	9.583e-02	8.310e-01	-	-	-0.02059	7.156e-02	-0.04429	4.123e-01	-	-	-	-
ENSG00000060749	-0.07196	4.011e-01	7.097e-01	1.406e-01	-	-	-0.03547	7.414e-03	1.732e-01	9.697e-02	-	-	-	-
ENSG00000116260	9.150e-01	2.715e-06	-0.03881	9.582e-01	-	-	-	-	-0.3076	1.580e-02	-	-	-	-
ENSG00000165661	-0.3702	1.936e-01	-0.1798	8.680e-01	-0.2828	4.677e-01	-0.04973	2.924e-02	9.053e-02	3.518e-01	-	-	-0.2444	6.773e-03
ENSG00000151576	-0.5392	9.607e-05	-0.05821	9.188e-01	-0.3183	9.122e-04	-	-	-0.01231	9.135e-01	-	-	-	-
ENSG00000104679	-0.5587	4.924e-05	1.255e-01	8.468e-01	-	-	1.297e-02	2.620e-01	-0.1254	3.303e-01	-	-	-	-
ENSG00000166024	-0.09018	4.161e-01	-0.4578	5.951e-01	-0.259	5.933e-01	4.552e-02	6.106e-03	1.805e-01	6.617e-02	-	-	-	-
ENSG00000179912	3.415e-02	5.039e-01	-0.3603	2.675e-01	-	-	-0.01962	6.622e-01	-0.06947	3.667e-01	-	-	-	-
ENSG00000198858	9.260e-01	1.498e-21	-0.2532	2.201e-01	-	-	-	-	5.757e-02	4.465e-01	-	-	-	-
ENSG00000084733	6.155e-01	2.208e-15	4.812e-03	9.829e-01	3.350e-01	7.550e-14	-	-	1.701e-02	8.114e-01	-	-	-	-
ENSG00000185236	8.126e-01	7.562e-19	1.772e-01	5.842e-01	5.208e-01	0.000e+00	-0.06086	1.091e-01	-0.1447	4.272e-02	-	-	-	-
ENSG00000269386	-0.2307	5.614e-01	-0.2336	8.914e-01	-0.2321	8.469e-01	-	-	-0.0786	7.224e-01	-	-	-	-
ENSG00000156675	-0.3224	3.083e-04	2.148e-01	3.347e-01	-	-	1.146e-01	8.722e-10	1.516e-01	4.367e-01	-	-	-	-
ENSG00000228492	-0.822	2.156e-01	-0.1878	9.451e-01	-0.5307	5.279e-01	-	-	-0.0108	9.703e-01	-	-	-	-
ENSG00000107560	-0.2553	4.744e-02	-0.1589	8.142e-01	-0.211	1.643e-01	-	-	-0.1671	3.925e-02	-	-	-	-
ENSG00000131242	-0.4089	2.711e-05	3.845e-01	2.893e-01	-	-	3.641e-02	3.768e-02	-0.1719	3.059e-01	-	-	-	-
ENSG00000206418	-0.0217	7.942e-01	7.537e-01	2.274e-01	-	-	-	-	-0.1992	3.210e-02	-	-	-	-
ENSG00000143545	-0.1513	4.588e-02	3.389e-01	1.407e-01	-	-	-	-	6.709e-01	2.435e-02	-	-	-	-
ENSG00000139998	-0.752	4.366e-02	1.156e-01	9.179e-01	-	-	-	-	3.410e-02	8.652e-01	-	-	-	-
ENSG00000146955	-0.1543	7.391e-01	-0.191	9.236e-01	-0.1712	9.433e-01	-	-	2.674e-02	9.747e-01	-	-	-	-
ENSG00000138069	3.037e-01	2.585e-05	4.733e-02	9.001e-01	1.860e-01	2.715e-04	8.819e-02	4.682e-09	-0.1197	1.781e-01	-	-	-	-
ENSG00000174903	8.203e-01	1.616e-17	1.098e-01	5.531e-01	4.939e-01	3.331e-16	-	-	-0.02675	6.792e-01	-	-	-	-
ENSG00000139832	-0.09705	5.690e-01	-1.019	2.541e-01	-0.5207	4.241e-01	-	-	3.630e-01	2.406e-01	-	-	-	-
ENSG00000080371	2.626e-01	1.296e-05	-0.1104	7.184e-01	-	-	-	-	1.642e-02	8.494e-01	-	-	-	-
ENSG00000124209	-0.3339	9.010e-06	-0.1735	6.066e-01	-0.2602	7.170e-05	3.155e-02	8.130e-05	-0.1219	1.859e-01	-	-	-0.3356	1.347e-04
ENSG00000112210	5.546e-01	2.324e-02	-0.3363	8.299e-01	-	-	-0.05457	1.400e-01	2.114e-01	1.023e-01	-	-	-	-
ENSG00000157869	-0.5999	2.190e-05	-0.6287	5.091e-01	-0.6131	1.383e-04	-	-	7.183e-02	4.318e-01	-	-	-	-
ENSG00000117280	-0.5603	5.331e-10	3.384e-01	3.796e-01	-	-	-0.04027	8.488e-04	4.319e-01	4.945e-03	-	-	-	-
ENSG00000104388	-0.1142	5.265e-02	2.938e-01	4.030e-01	-	-	6.209e-02	6.089e-05	-0.2757	2.913e-02	-	-	-	-
ENSG00000137502	6.166e-01	3.705e-09	-0.06216	8.783e-01	-	-	-0.08624	7.021e-05	1.653e-01	1.970e-01	-	-	-	-
ENSG00000246067	2.642e-01	3.335e-01	-0.004264	9.971e-01	-	-	-	-	5.176e-02	6.650e-01	-	-	-	-
ENSG00000134594	1.245e-01	4.740e-01	-1.069	3.800e-01	-	-	-	-	-0.162	4.674e-01	-	-	-	-
ENSG00000100228	-0.3058	5.817e-01	1.455e-01	9.407e-01	-	-	2.034e-01	1.435e-07	-0.3414	2.299e-02	-	-	-	-
ENSG00000172794	1.157e+00	4.508e-18	8.109e-02	7.368e-01	6.628e-01	1.110e-16	7.878e-02	7.251e-08	-0.2115	3.720e-01	4.850e-02	7.665e-01	-	-
ENSG00000123892	1.496e+00	9.226e-05	5.510e-01	8.387e-01	1.062e+00	8.098e-04	-	-	-0.1768	8.016e-01	-	-	-	-
ENSG00000179331	-0.7467	8.259e-03	-0.391	7.728e-01	-0.5834	3.864e-02	-	-	9.779e-02	6.933e-01	-	-	-	-
ENSG00000155961	-0.4621	5.169e-02	1.002e+00	2.801e-01	-	-	-0.005079	9.306e-01	-0.4441	1.791e-02	-	-	-0.1723	5.077e-02
ENSG00000105649	-0.8046	2.207e-01	-0.5718	7.973e-01	-0.6977	4.817e-01	6.368e-02	2.846e-01	-0.6504	2.447e-02	-	-	-	-
ENSG00000152932	6.999e-01	1.933e-03	9.269e-01	3.150e-01	8.042e-01	5.118e-03	-	-	-0.8569	1.715e-02	-	-	-	-
ENSG00000105514	-0.1171	1.464e-01	-0.05205	8.371e-01	-0.08725	3.798e-01	-	-	3.123e-02	7.660e-01	-	-	-0.06384	4.821e-01
ENSG00000115839	2.507e-01	2.877e-04	-0.15	6.870e-01	-	-	-	-	-0.171	5.880e-02	-	-	-	-
ENSG00000118873	2.094e-01	2.253e-03	-0.3288	4.206e-01	-	-	-	-	-0.1292	1.022e-01	-	-	-	-
ENSG00000167994	-0.5731	1.647e-02	-0.821	4.142e-01	-0.687	4.084e-02	-0.04489	4.222e-01	5.973e-01	7.600e-04	-	-	-	-
ENSG00000127328	5.790e-01	4.767e-10	-0.09458	8.735e-01	-	-	-	-	1.193e-01	3.828e-01	-	-	-	-
ENSG00000141542	-0.1324	6.689e-01	1.002e+00	4.075e-01	-	-	-0.1014	3.155e-02	-0.2073	1.394e-01	-	-	-	-
ENSG00000197562	-0.3296	5.127e-02	-0.3833	5.394e-01	-0.3542	1.269e-01	-	-	-0.1095	3.165e-01	-	-	-	-
ENSG00000188060	-0.2714	7.503e-01	2.109e-01	9.432e-01	-	-	-	-	9.108e-01	4.000e-02	-	-	-	-
ENSG00000172780	-0.5631	1.320e-03	-0.2007	6.227e-01	-0.3966	6.661e-03	6.454e-02	1.322e-03	6.122e-01	1.037e-02	-	-	-	-
ENSG00000259856	-0.2518	5.865e-01	-0.6081	4.940e-01	-0.4155	6.487e-01	-	-	4.117e-01	6.380e-01	-	-	-	-
ENSG00000255587	-0.3762	2.327e-01	1.715e-01	8.909e-01	-	-	-0.05599	1.810e-01	-0.9603	2.756e-01	-	-	-	-
ENSG00000111540	3.039e-01	4.549e-07	2.514e-01	3.211e-01	2.798e-01	2.446e-06	-	-	-0.002653	9.630e-01	-	-	-	-
ENSG00000101084	-0.1261	2.400e-01	-0.1384	7.848e-01	-0.1318	5.028e-01	1.199e-01	1.144e-14	-0.1807	1.148e-01	-	-	-	-
ENSG00000154917	1.410e+00	1.192e-14	5.034e-01	3.362e-01	9.937e-01	1.368e-13	-	-	-0.5601	1.967e-02	3.845e-02	4.389e-01	-0.4173	1.590e-06
ENSG00000225449	-1.949	6.640e-02	-0.3553	9.044e-01	-1.217	2.290e-01	-	-	-0.3967	2.288e-01	-	-	-	-
ENSG00000233087	1.599e-01	7.476e-01	9.783e-01	6.567e-01	5.358e-01	8.402e-01	-	-	-0.4195	1.935e-01	-	-	-	-
ENSG00000075785	1.233e-01	5.495e-03	6.280e-02	7.801e-01	9.549e-02	2.766e-02	5.394e-02	4.550e-02	-0.06093	3.286e-01	-	-	-	-
ENSG00000167461	8.887e-01	4.966e-17	4.037e-03	9.867e-01	4.823e-01	1.887e-15	4.936e-02	7.094e-04	2.564e-02	7.786e-01	-	-	-	-
ENSG00000123595	-0.1694	1.863e-01	-0.2866	6.993e-01	-0.2232	3.958e-01	3.471e-02	2.691e-02	2.786e-01	2.879e-02	-	-	-	-
ENSG00000123570	6.722e-01	2.414e-01	-0.5016	8.653e-01	-	-	-0.04504	2.203e-01	-0.3178	7.011e-02	-	-	-	-
ENSG00000105404	9.026e-01	1.728e-15	1.247e-01	7.396e-01	5.453e-01	4.508e-14	6.543e-02	2.653e-03	-0.1839	7.955e-02	-	-	-	-
ENSG00000177548	-0.5299	7.273e-04	2.471e-01	6.430e-01	-	-	-0.05348	2.031e-02	1.541e-01	2.161e-01	-	-	-	-
ENSG00000011454	8.780e-01	8.850e-17	2.012e-01	5.905e-01	5.671e-01	1.998e-15	-	-	-0.09969	9.956e-02	-	-	-	-
ENSG00000011454	8.780e-01	8.850e-17	2.012e-01	5.905e-01	5.671e-01	1.998e-15	-	-	-0.09969	9.956e-02	-	-	-	-
ENSG00000154710	6.765e-01	2.828e-12	-0.3345	4.882e-01	-	-	4.059e-02	4.341e-04	-0.1928	3.591e-03	-	-	-	-
ENSG00000100949	-0.4732	2.274e-04	8.705e-01	2.071e-01	-	-	-0.0415	2.795e-01	9.892e-04	9.906e-01	-	-	-	-
ENSG00000137955	-0.3974	1.536e-04	-0.7862	2.643e-01	-0.576	4.511e-04	-0.02818	1.172e-01	-0.04974	6.017e-01	-	-	-	-
ENSG00000183155	1.420e-01	1.237e-01	1.358e-01	8.307e-01	1.391e-01	3.365e-01	6.822e-02	2.442e-15	8.247e-03	9.356e-01	-	-	-	-
ENSG00000144134	4.119e-01	1.103e-01	-1.347	1.598e-01	-	-	-0.09613	5.103e-03	-0.1612	1.197e-01	-	-	-	-
ENSG00000079974	-0.2738	2.050e-01	6.075e-01	5.075e-01	-	-	-0.1281	3.370e-05	-0.0002939	9.975e-01	-	-	-	-
ENSG00000144840	-0.1558	1.840e-01	-0.3657	5.886e-01	-0.2522	3.491e-01	-	-	-0.03271	7.509e-01	-	-	-	-
ENSG00000196642	-0.2867	7.342e-05	5.952e-02	8.234e-01	-	-	-0.04654	7.955e-02	-0.01991	7.860e-01	-	-	-	-
ENSG00000136238	7.070e-01	6.014e-19	-0.06873	7.602e-01	-	-	7.172e-02	5.160e-06	-0.06278	3.574e-01	-	-	1.921e-02	8.316e-01
ENSG00000249936	4.895e-01	3.882e-02	-0.2616	7.932e-01	-	-	-	-	-0.1026	7.527e-01	-	-	-	-
ENSG00000161800	7.571e-02	5.808e-01	5.790e-01	4.546e-01	3.069e-01	6.157e-01	-0.01837	3.729e-01	2.368e-02	9.030e-01	-	-	3.888e-03	9.641e-01
ENSG00000113456	-0.4141	1.068e-03	8.685e-01	2.896e-01	-	-	-	-	-0.173	5.760e-02	-	-	-0.0717	4.192e-01
ENSG00000152942	-0.1079	2.332e-01	2.275e-01	7.980e-01	-	-	-0.05607	2.697e-03	-0.03211	7.295e-01	-	-	-	-
ENSG00000070950	1.781e-01	1.154e-01	8.054e-01	2.828e-01	4.662e-01	1.443e-01	-0.06638	7.858e-10	1.132e-01	2.245e-01	-	-	-	-
ENSG00000164754	-0.00384	9.305e-01	-0.02934	8.876e-01	-0.01555	9.839e-01	5.038e-02	2.544e-05	6.978e-02	5.177e-01	-	-	-	-
ENSG00000253327	7.539e-02	8.922e-01	-0.5908	8.001e-01	-	-	-	-	-0.2468	4.805e-01	-	-	-	-
ENSG00000113522	-0.1641	1.766e-01	-0.3535	4.587e-01	-0.2511	2.846e-01	-0.05416	1.848e-03	-0.02464	7.780e-01	-	-	-	-
ENSG00000051180	7.586e-02	8.705e-01	1.218e+00	5.696e-01	6.007e-01	8.437e-01	-	-	6.508e-01	1.308e-01	-	-	4.437e-02	6.501e-01
ENSG00000245849	4.545e-01	3.999e-01	-0.3688	8.820e-01	-	-	-	-	1.174e-01	3.366e-01	-	-	-	-
ENSG00000182185	-0.2163	4.090e-01	5.883e-01	6.904e-01	-	-	-0.01742	4.355e-01	1.325e-01	4.934e-01	-	-	-	-
ENSG00000108384	5.515e-01	1.682e-05	1.613e-01	8.590e-01	3.723e-01	1.755e-04	-	-	-0.1621	1.650e-01	-	-	-	-
ENSG00000002016	-0.08819	7.303e-01	4.703e-01	7.151e-01	-	-	-0.04659	1.674e-02	1.712e-01	1.725e-01	-	-	-	-
ENSG00000197275	1.332e-01	7.403e-01	1.329e+00	5.081e-01	6.823e-01	7.439e-01	-0.05968	1.083e-01	-0.06312	8.777e-01	-	-	-	-
ENSG00000085999	1.718e-01	7.710e-01	-0.4628	8.757e-01	-	-	-	-	1.664e-02	9.520e-01	-	-	-	-
ENSG00000172613	-0.5452	6.691e-04	-0.03244	9.602e-01	-0.3097	5.365e-03	-0.06928	3.954e-02	-0.4842	2.123e-04	-	-	-	-
ENSG00000151164	8.885e-01	2.623e-04	-1.026	6.520e-01	-	-	-0.03493	3.672e-01	7.245e-01	5.085e-02	-	-	-	-
ENSG00000157927	7.113e-01	1.346e-01	3.460e-01	8.894e-01	5.435e-01	3.739e-01	-	-	2.538e-01	1.070e-01	-	-	-	-
ENSG00000132155	1.531e-02	8.068e-01	6.834e-02	8.189e-01	3.967e-02	9.345e-01	1.184e-01	2.665e-15	2.216e-01	5.903e-04	-	-	-0.3668	3.731e-05
ENSG00000166349	3.633e-01	4.211e-01	-0.4166	7.660e-01	-	-	-0.06905	8.602e-02	1.737e-01	4.143e-01	-	-	1.723e-01	4.454e-02
ENSG00000039560	-0.2171	1.749e-01	-0.3477	5.132e-01	-0.2771	3.062e-01	-	-	7.576e-01	3.094e-02	-	-	-	-
ENSG00000131831	-0.06595	8.010e-01	-0.3325	7.713e-01	-0.1884	9.153e-01	-	-	2.024e-01	2.472e-01	-	-	-	-
ENSG00000006451	-0.2636	5.303e-03	-0.1852	7.261e-01	-0.2276	2.526e-02	-0.06266	2.021e-04	3.822e-02	7.033e-01	-	-	3.209e-04	9.972e-01
ENSG00000144118	2.291e-01	2.215e-05	1.158e-01	6.536e-01	1.770e-01	1.758e-04	1.229e-01	8.832e-12	-0.1024	3.864e-01	-	-	-	-
ENSG00000017797	2.999e-02	6.053e-01	2.474e-01	3.441e-01	1.299e-01	5.351e-01	-	-	3.738e-02	6.686e-01	-	-	-	-
ENSG00000174373	3.007e-01	4.030e-05	4.576e-01	4.041e-01	3.728e-01	1.958e-04	-	-	-0.02308	7.494e-01	-	-	-	-
ENSG00000188559	3.244e-02	7.237e-01	-0.0769	8.553e-01	-	-	1.080e-01	6.114e-09	3.909e-01	6.009e-04	-	-	-	-
ENSG00000170471	-0.1153	1.035e-01	1.365e-01	6.921e-01	-	-	-	-	-0.06878	3.162e-01	-	-	-	-
ENSG00000160271	-0.2682	2.613e-02	-0.1549	7.589e-01	-0.2161	9.759e-02	-0.07264	1.212e-03	1.892e-01	2.399e-01	-	-	-	-
ENSG00000136828	-0.2819	3.174e-01	3.180e-01	8.272e-01	-	-	1.969e-02	4.583e-01	8.307e-02	3.996e-01	-	-	-	-
ENSG00000116191	-0.9096	4.672e-17	9.838e-03	9.727e-01	-	-	-	-	-0.0685	5.814e-01	-	-	-	-
ENSG00000125970	2.101e-02	6.890e-01	-0.2592	2.684e-01	-	-	3.389e-02	2.396e-02	3.174e-02	7.659e-01	-	-	-	-
ENSG00000285230	1.442e-01	7.494e-01	6.866e-01	5.593e-01	3.934e-01	7.836e-01	-	-	-0.2607	2.338e-01	-	-	-	-
ENSG00000169612	-0.3243	7.609e-03	8.118e-01	2.228e-01	-	-	7.055e-02	1.090e-04	-0.3062	1.148e-02	-	-	-	-
ENSG00000131477	-0.3279	3.071e-01	-0.6197	5.927e-01	-0.4619	4.921e-01	-	-	3.777e-01	2.067e-01	-	-	-	-
ENSG00000197291	-0.5737	3.221e-01	1.129e+00	7.028e-01	-	-	-	-	5.716e-01	2.544e-02	-	-	-	-
ENSG00000122679	2.807e-01	1.431e-01	2.784e-01	7.578e-01	2.797e-01	3.494e-01	-	-	4.733e-01	1.042e-01	-	-	-	-
ENSG00000132341	-0.3746	2.549e-10	1.791e-01	4.296e-01	-	-	-	-	-0.2732	3.296e-02	-	-	5.670e-02	5.389e-01
ENSG00000099901	-0.4723	1.734e-05	-0.1224	8.194e-01	-0.3116	1.728e-04	-	-	-0.2971	8.614e-03	-	-	-	-
ENSG00000031823	-0.4117	7.878e-08	1.458e-01	7.179e-01	-	-	-	-	1.006e-01	1.554e-01	-	-	-0.2652	2.356e-03
ENSG00000137040	-0.209	1.062e-01	-0.772	3.088e-01	-0.4676	1.448e-01	-0.03025	4.269e-01	-0.1515	2.255e-01	-	-	-	-
ENSG00000100401	-0.3748	3.521e-06	3.201e-02	9.279e-01	-	-	-0.08755	2.848e-06	3.878e-02	7.233e-01	-0.06375	1.817e-01	-	-
ENSG00000108961	-0.5942	1.594e-04	1.633e-02	9.842e-01	-	-	-	-	-0.09306	3.297e-01	-	-	-	-
ENSG00000138698	5.681e-01	9.438e-11	-0.03506	9.334e-01	-	-	-0.03898	3.655e-03	-0.2331	7.649e-02	-	-	-0.06277	4.817e-01
ENSG00000125249	1.785e-01	4.506e-03	-0.04011	9.010e-01	-	-	-0.04815	1.386e-01	-0.0768	4.979e-01	-	-	-0.2073	3.295e-02
ENSG00000181467	7.585e-01	3.179e-14	9.242e-02	6.157e-01	4.526e-01	6.374e-13	-	-	-0.2802	7.870e-03	-	-	-	-
ENSG00000123728	-0.182	2.139e-03	2.675e-01	4.740e-01	-	-	1.736e-02	7.150e-01	2.320e-03	9.823e-01	-	-	-	-
ENSG00000232160	-0.1498	7.453e-01	5.201e-01	7.508e-01	-	-	-0.007447	9.239e-01	-0.1851	3.246e-01	-	-	-	-
ENSG00000107263	-0.484	9.451e-10	-0.1376	4.319e-01	-0.3249	9.233e-09	2.881e-02	2.969e-01	1.956e-01	1.136e-01	-	-	-	-
ENSG00000079337	-0.2357	2.802e-01	-0.2331	7.743e-01	-0.2345	5.485e-01	-	-	6.100e-01	3.132e-03	-	-	-	-
ENSG00000136237	-0.2231	1.360e-01	4.859e-01	4.470e-01	-	-	-0.0826	2.274e-01	-0.04585	8.383e-01	-	-	1.640e-01	6.694e-02
ENSG00000158987	-0.4103	5.897e-06	-0.1333	7.841e-01	-0.2831	6.143e-05	5.490e-03	8.937e-01	-0.008531	9.339e-01	-	-	-	-
ENSG00000108352	6.235e-01	2.686e-01	-1.266	4.982e-01	-	-	-	-	-0.1469	4.593e-01	-	-	-	-
ENSG00000173166	-0.2381	1.192e-01	-0.03103	9.630e-01	-0.143	3.632e-01	-0.06599	8.316e-03	-0.1548	2.204e-01	-	-	-	-
ENSG00000131759	-0.4873	9.704e-08	-0.1301	6.487e-01	-0.3233	1.107e-06	5.763e-02	1.064e-01	2.002e-01	1.894e-01	-	-	-	-
ENSG00000265666	-0.3966	6.795e-02	-1.499	1.355e-01	-0.9028	5.236e-02	1.861e-01	0.000e+00	1.605e-01	5.139e-01	-	-	-	-
ENSG00000118849	4.638e-01	3.808e-01	2.444e-01	9.342e-01	3.630e-01	7.234e-01	-	-	2.200e-01	6.014e-01	-0.1602	5.261e-03	-0.06172	4.903e-01
ENSG00000250053	1.560e+00	2.321e-03	-0.7443	7.616e-01	-	-	-	-	-0.1891	6.828e-01	-	-	-	-
ENSG00000146282	3.285e-01	1.785e-04	-1.38	6.510e-02	-	-	-	-	-0.02776	8.313e-01	-	-	-	-
ENSG00000155903	-0.2019	1.914e-03	4.159e-01	2.895e-01	-	-	4.124e-02	1.197e-02	1.021e-01	2.585e-01	-	-	-	-
ENSG00000185989	1.022e+00	5.378e-18	-0.3814	7.147e-02	-	-	-0.08726	2.593e-07	9.880e-02	3.970e-01	-	-	-	-
ENSG00000105808	-0.4167	7.042e-03	4.053e-01	3.411e-01	-	-	-0.009861	9.407e-01	4.710e-01	6.368e-03	-	-	-	-
ENSG00000105808	-0.4167	7.042e-03	4.053e-01	3.411e-01	-	-	-0.02853	6.696e-01	4.710e-01	6.368e-03	-	-	-	-
ENSG00000170667	-0.3489	4.774e-02	6.084e-02	9.053e-01	-	-	-	-	5.552e-01	8.048e-03	-	-	-	-
ENSG00000111344	-2.514	8.725e-03	-0.4847	8.394e-01	-1.582	4.333e-02	-	-	-0.2257	3.720e-01	-	-	-	-
ENSG00000075391	4.670e-01	1.880e-03	2.334e-01	7.490e-01	3.597e-01	1.065e-02	-	-	-0.1374	2.867e-01	-	-	-	-
ENSG00000224687	9.032e-01	2.477e-01	1.776e-01	9.521e-01	5.699e-01	5.766e-01	-	-	-0.1244	4.876e-01	-	-	-	-
ENSG00000105122	-0.4228	1.212e-05	-0.258	3.658e-01	-0.3471	5.908e-05	-0.1089	1.437e-03	1.345e+00	2.462e-04	-	-	-	-
ENSG00000100302	-0.4366	7.406e-01	-0.7806	6.595e-01	-0.5946	8.384e-01	-	-	-0.6078	1.299e-02	-	-	-	-
ENSG00000198915	-0.3934	1.685e-01	4.536e-01	6.960e-01	-	-	-	-	-0.2008	2.419e-01	-	-	-	-
ENSG00000138670	-0.4983	9.229e-04	6.537e-02	9.285e-01	-	-	-	-	-0.006347	9.769e-01	-	-	-	-
ENSG00000058335	1.651e-01	7.750e-01	1.157e+00	4.656e-01	6.207e-01	7.286e-01	-	-	-0.3245	1.984e-01	-	-	-	-
ENSG00000172575	-0.6042	5.073e-07	1.865e-01	6.583e-01	-	-	-0.06138	6.492e-06	-0.6265	1.426e-02	-	-	-	-
ENSG00000068831	4.372e-01	3.760e-08	-0.06246	8.031e-01	-	-	-	-	-0.01773	9.252e-01	-	-	-	-
ENSG00000152689	3.068e-01	5.803e-05	6.860e-01	1.291e-01	4.810e-01	9.591e-05	-0.09744	6.252e-04	4.622e-01	1.599e-01	-	-	-	-
ENSG00000171777	-0.252	2.406e-02	3.189e-01	4.811e-01	-	-	6.126e-02	2.018e-01	4.987e-01	1.223e-01	-	-	-	-
ENSG00000122035	-0.2934	4.167e-01	5.364e-01	7.129e-01	-	-	5.326e-02	8.694e-02	2.644e-02	9.023e-01	-	-	-	-
ENSG00000068028	-0.5069	2.431e-07	7.765e-03	9.860e-01	-	-	2.755e-02	1.822e-02	1.356e-01	3.507e-01	-	-	-	-
ENSG00000281358	7.943e-02	9.460e-01	-0.7773	7.543e-01	-	-	1.667e-01	2.374e-11	5.010e-02	8.713e-01	-	-	-	-
ENSG00000101265	-0.3421	1.550e-05	1.614e-01	2.709e-01	-	-	1.422e-01	0.000e+00	3.045e-01	2.767e-01	-0.2209	7.296e-03	-	-
ENSG00000107551	-0.4087	8.135e-04	-0.3498	5.456e-01	-0.3817	3.870e-03	-	-	4.389e-02	7.628e-01	-	-	-	-
ENSG00000266094	-0.4351	1.372e-07	-0.2863	3.808e-02	-0.3667	1.049e-07	8.866e-02	2.802e-10	1.523e-02	9.420e-01	-	-	-	-
ENSG00000099849	-0.5789	2.195e-03	4.691e-01	5.954e-01	-	-	-	-	1.934e-03	9.890e-01	-	-	-	-
ENSG00000123094	-0.239	2.569e-01	1.349e+00	1.238e-01	-	-	-0.1599	8.245e-03	4.405e-01	1.860e-02	-	-	-	-
ENSG00000198774	-0.1711	5.560e-01	9.622e-01	3.300e-01	-	-	-	-	1.246e+00	4.161e-02	-	-	-	-
ENSG00000161847	-0.524	2.287e-05	-0.3537	4.557e-01	-0.4458	1.300e-04	-0.04408	3.834e-01	2.874e-01	1.655e-02	-	-	-	-
ENSG00000162437	9.137e-02	6.165e-01	2.606e-01	7.735e-01	1.691e-01	8.300e-01	-0.07765	2.034e-01	2.982e-01	6.351e-02	-	-	-	-
ENSG00000023287	-0.2287	1.438e-03	7.526e-02	8.619e-01	-	-	6.492e-02	5.405e-03	-0.08495	4.387e-01	-	-	-	-
ENSG00000146587	-0.2791	6.472e-02	-0.4486	5.545e-01	-0.357	1.553e-01	-0.05596	6.094e-02	2.906e-02	7.351e-01	-	-	-	-
ENSG00000117222	-0.1815	2.717e-02	1.022e-01	8.383e-01	-	-	-	-	-0.08055	3.736e-01	-	-	5.644e-02	5.615e-01
ENSG00000089050	-0.4292	1.919e-02	-0.1693	8.372e-01	-0.3098	8.242e-02	-	-	-0.1415	2.162e-01	-	-	7.468e-02	4.286e-01
ENSG00000101546	-0.08899	6.672e-01	-0.3279	6.665e-01	-0.1987	8.050e-01	-0.06171	4.632e-06	-0.08458	3.575e-01	-	-	-	-
ENSG00000100320	-0.3054	2.321e-01	-0.1777	8.153e-01	-0.2467	5.043e-01	-	-	-0.2614	7.232e-02	-	-	-0.2891	8.745e-04
ENSG00000176731	-0.5112	5.121e-06	-0.5085	4.447e-01	-0.51	3.187e-05	-0.05726	7.651e-02	-0.208	1.739e-01	-	-	-	-
ENSG00000171174	-0.03039	9.518e-01	-1.409	5.887e-01	-0.6636	8.849e-01	-	-	-0.1917	3.272e-01	-0.2009	1.466e-02	-	-
ENSG00000080839	7.049e-01	1.290e-11	1.411e-01	7.788e-01	4.459e-01	2.644e-10	-	-	1.966e-01	1.053e-01	-	-	1.779e-01	4.903e-02
ENSG00000103479	-0.2462	1.045e-06	1.802e-01	4.242e-01	-	-	-	-	8.308e-02	3.550e-01	-	-	9.346e-02	2.931e-01
ENSG00000182872	-0.3652	1.796e-03	-0.0853	8.338e-01	-0.2367	1.123e-02	-	-	-0.003646	9.612e-01	-	-	-	-
ENSG00000244462	4.784e-04	9.936e-01	-0.03985	8.919e-01	-	-	7.311e-03	7.824e-01	1.200e-01	3.722e-02	-	-	-	-
ENSG00000239306	-0.2355	1.135e-02	-0.03739	9.377e-01	-0.1445	5.901e-02	-0.04347	3.190e-02	2.861e-01	1.805e-02	-	-	-	-
ENSG00000248643	2.589e-02	9.627e-01	7.599e-01	5.181e-01	3.630e-01	8.458e-01	-	-	-0.4827	7.442e-03	-	-	-	-
ENSG00000162775	-0.6609	4.129e-08	7.984e-01	1.070e-01	-	-	2.160e-02	1.321e-04	1.535e-02	8.094e-01	-	-	-	-
ENSG00000259956	-0.4155	9.659e-07	3.666e-02	9.069e-01	-	-	-	-	1.211e-02	8.824e-01	-	-	-	-
ENSG00000119446	3.588e-01	5.175e-04	-1.352	2.487e-02	-	-	1.602e-02	4.809e-01	-0.01715	8.507e-01	-	-	-	-
ENSG00000100461	-0.2355	4.086e-05	1.146e-01	6.919e-01	-	-	8.832e-02	3.226e-10	-0.01024	8.864e-01	-	-	1.593e-01	9.059e-02
ENSG00000112183	-0.2948	7.985e-01	8.931e-02	9.759e-01	-	-	-	-	-0.02162	9.102e-01	-	-	-0.2791	2.141e-03
ENSG00000119707	-0.2089	1.149e-02	3.484e-01	4.603e-01	-	-	-	-	-0.04436	5.845e-01	-	-	-	-
ENSG00000139746	-0.08362	2.604e-01	-0.3236	4.357e-01	-0.1938	3.604e-01	-0.02847	6.180e-02	3.165e-02	6.428e-01	-	-	-	-
ENSG00000091009	-0.2037	5.135e-02	-0.3282	5.046e-01	-0.2609	1.206e-01	-	-	-0.1258	4.252e-02	-	-	-	-
ENSG00000106344	-0.7166	1.655e-07	5.641e-01	3.296e-01	-	-	-0.04793	1.272e-02	9.471e-02	1.908e-01	-	-	5.059e-02	5.734e-01
ENSG00000102317	-0.4542	1.325e-10	-0.4967	1.178e-02	-0.4737	4.399e-11	-0.02139	2.935e-01	-0.5972	8.702e-03	-	-	5.510e-02	5.325e-01
ENSG00000184863	6.300e-01	1.102e-11	-0.2327	4.204e-01	-	-	-	-	7.482e-02	3.771e-01	-	-	-	-
ENSG00000188739	-0.5616	1.539e-05	-0.3603	5.711e-01	-0.4691	1.111e-04	-	-	-0.249	5.783e-02	-	-	-	-
ENSG00000132819	3.181e-01	1.091e-04	-0.0496	7.842e-01	-	-	-0.09414	5.794e-02	4.274e-01	8.153e-03	-	-	-	-
ENSG00000089682	4.603e-01	4.712e-06	-0.4918	4.338e-01	-	-	-0.025	1.392e-01	2.260e-01	3.768e-02	-	-	-	-
ENSG00000184898	-0.4769	1.245e-02	4.655e-01	5.968e-01	-	-	-0.01912	4.803e-01	-0.05845	7.662e-01	-	-	-	-
ENSG00000177483	-0.376	5.262e-01	-1.03	5.675e-01	-0.6764	6.595e-01	-	-	3.859e-01	3.196e-01	-	-	-	-
ENSG00000155636	-0.2243	3.096e-01	1.253e+00	3.039e-01	-	-	-	-	1.601e-02	8.749e-01	-	-	-	-
ENSG00000151962	1.188e+00	3.316e-01	-0.04097	9.883e-01	-	-	-	-	-1.033	4.419e-01	-	-	9.279e-02	3.006e-01
ENSG00000127993	-0.3621	3.558e-02	3.652e-01	6.514e-01	-	-	-0.01067	5.857e-01	2.984e-01	4.085e-02	-	-	-	-
ENSG00000003756	2.935e-01	6.020e-06	2.762e-01	4.986e-01	2.856e-01	4.117e-05	3.155e-02	3.624e-05	-0.02476	7.861e-01	-	-	-	-
ENSG00000076053	-0.1842	6.887e-02	-0.1331	8.321e-01	-0.1607	2.212e-01	-	-	2.397e-01	3.557e-02	-	-	-	-
ENSG00000265241	-0.3431	2.023e-08	-0.2355	3.083e-01	-0.2937	1.241e-07	-	-	-0.05228	5.611e-01	-	-	-	-
ENSG00000153250	-0.3325	1.214e-05	1.348e-01	7.155e-01	-	-	5.613e-02	6.466e-07	3.294e-01	1.766e-02	-	-	-	-
ENSG00000076067	-0.1249	2.568e-01	1.561e-01	5.940e-01	-	-	-	-	6.540e-01	5.049e-03	-	-	-	-
ENSG00000144642	-0.1005	6.516e-01	4.967e-01	4.966e-01	-	-	-	-	2.538e-01	1.107e-01	-	-	-	-
ENSG00000235904	-0.5524	5.507e-01	1.914e-01	9.445e-01	-	-	-	-	5.453e-01	4.869e-02	-	-	-	-
