## SupplementaryTables for "Plasma acellular transcriptome contains Parkinson’s disease signatures that can inform clinical diagnosis" (part 2 of 2)

### Sheet: SuppTable1 (continued)
Supplementary Table 1. Results of the DE analyses including HUMT, WUST and meta-analyses. Also included a comparison with RNA DE in blood and brain, and protein differential abundance in plasma and CSF
ENSG00000147274	-0.4385	2.845e-10	8.960e-02	7.295e-01	-	-	-	-	-0.1742	1.039e-01	-	-	-	-
ENSG00000134597	-0.5197	6.460e-03	-0.07918	9.202e-01	-0.3174	3.641e-02	3.236e-02	1.369e-03	7.428e-02	4.219e-01	-	-	-	-
ENSG00000213516	2.191e-01	4.872e-02	1.659e-01	7.647e-01	1.946e-01	1.598e-01	4.068e-02	5.143e-03	2.815e-02	8.041e-01	-	-	-	-
ENSG00000175718	-1.463	2.040e-01	1.972e+00	5.049e-01	-	-	-	-	5.017e-01	2.578e-02	-	-	-	-
ENSG00000139194	9.558e-02	8.364e-01	9.071e-01	6.650e-01	4.683e-01	8.825e-01	-	-	2.183e-02	9.382e-01	-0.1951	2.279e-02	-	-
ENSG00000162444	-0.4013	2.011e-02	-0.05262	9.564e-01	-0.2411	9.522e-02	1.086e-01	1.305e-03	1.103e-01	7.915e-01	-	-	-0.1906	2.353e-02
ENSG00000168214	-0.2871	3.908e-04	6.726e-01	7.192e-02	-	-	8.520e-02	1.976e-09	1.203e-01	2.840e-01	-	-	-	-
ENSG00000157110	-0.4554	6.169e-02	1.253e+00	3.153e-01	-	-	-	-	3.748e-01	2.704e-01	-	-	-	-
ENSG00000100387	1.053e+00	1.060e-15	-0.2131	4.419e-01	-	-	-0.05277	5.469e-02	-0.05073	6.301e-01	-	-	-	-
ENSG00000135870	2.665e-01	7.073e-06	4.650e-02	8.875e-01	1.655e-01	8.147e-05	-	-	2.373e-02	7.590e-01	-	-	-	-
ENSG00000056586	9.255e-01	8.435e-22	-0.09315	7.351e-01	-	-	-	-	-0.04013	5.785e-01	-	-	-	-
ENSG00000172348	5.015e-01	2.189e-01	4.375e-01	7.898e-01	4.721e-01	4.763e-01	-0.1879	1.489e-02	-0.6047	2.187e-02	-	-	-	-
ENSG00000117602	4.237e-02	5.024e-01	2.451e-01	4.402e-01	1.355e-01	5.548e-01	-0.05886	6.182e-03	9.863e-02	6.193e-01	-	-	-	-
ENSG00000286061	1.250e+00	3.312e-04	2.411e+00	2.552e-01	1.783e+00	8.772e-04	-	-	2.071e-01	9.710e-01	-	-	-	-
ENSG00000286061	1.250e+00	3.312e-04	2.411e+00	2.552e-01	1.783e+00	8.772e-04	-	-	2.071e-01	9.710e-01	-	-	-	-
ENSG00000136144	-0.4612	7.555e-04	-0.1108	8.403e-01	-0.3003	5.309e-03	-0.01428	4.461e-01	8.639e-02	4.184e-01	-	-	-	-
ENSG00000136161	-0.2177	6.509e-02	1.346e-01	8.110e-01	-	-	9.015e-02	4.224e-10	2.238e-01	4.627e-02	-	-	-	-
ENSG00000180198	-0.4628	6.739e-05	7.062e-01	1.856e-01	-	-	-	-	7.955e-01	4.842e-04	-	-	-	-
ENSG00000274523	-0.5447	3.128e-07	-0.1096	8.022e-01	-0.3448	4.065e-06	-0.03339	2.202e-02	3.245e-01	6.989e-03	-	-	-	-
ENSG00000179051	-0.1561	1.968e-03	1.810e-01	4.307e-01	-	-	-0.06365	1.448e-05	3.114e-01	8.579e-04	-	-	-	-
ENSG00000166965	-0.838	1.490e-02	-0.01193	9.931e-01	-0.4586	7.716e-02	-	-	1.116e-01	3.642e-01	-	-	-	-
ENSG00000120158	7.083e-01	9.104e-10	-0.01077	9.866e-01	-	-	-0.05834	5.897e-03	2.380e-02	7.565e-01	-	-	-	-
ENSG00000049449	-0.2301	5.070e-01	5.444e-01	6.972e-01	-	-	-	-	-0.2029	3.084e-01	-	-	8.575e-02	3.325e-01
ENSG00000117906	-0.6239	2.997e-04	1.516e-02	9.887e-01	-	-	-0.04754	2.351e-02	-0.3489	1.355e-03	-	-	5.046e-02	5.883e-01
ENSG00000089902	4.667e-02	5.112e-01	6.778e-01	6.827e-02	3.366e-01	1.520e-01	8.569e-02	4.555e-07	5.417e-03	9.451e-01	-0.12	5.067e-02	-	-
ENSG00000167771	-0.1416	8.729e-01	-0.6603	8.046e-01	-0.3798	9.505e-01	-	-	-0.2109	4.403e-01	-	-	-	-
ENSG00000198771	-0.53	7.045e-13	-0.1653	2.950e-01	-0.3625	6.276e-12	-	-	2.834e-01	1.780e-01	-	-	-	-
ENSG00000121039	7.328e-01	8.955e-03	3.403e-01	7.892e-01	5.525e-01	4.206e-02	2.075e-02	3.307e-01	3.348e-01	2.014e-01	-	-	-	-
ENSG00000160439	-0.5759	3.640e-02	1.668e-01	8.525e-01	-	-	-0.06945	2.203e-04	-0.0589	5.914e-01	-	-	-	-
ENSG00000240857	-0.4717	5.933e-02	-0.4867	6.569e-01	-0.4786	1.654e-01	-	-	2.352e-02	8.173e-01	-	-	-	-
ENSG00000135437	-0.803	3.528e-01	-0.08572	9.769e-01	-0.4735	7.117e-01	-0.02523	8.396e-01	-0.1884	4.061e-01	-	-	-	-
ENSG00000263818	-1.135	2.816e-01	8.650e-01	6.778e-01	-	-	-	-	9.636e-01	2.004e-02	-	-	-	-
ENSG00000100918	-0.6895	5.401e-03	-0.02106	9.818e-01	-0.3825	3.309e-02	-0.07414	1.085e-01	3.072e-02	7.756e-01	-	-	-	-
ENSG00000004700	-0.006467	9.325e-01	6.390e-01	1.495e-01	-	-	-	-	2.072e-02	9.015e-01	-	-	1.017e-02	9.103e-01
ENSG00000108469	-0.003591	9.840e-01	1.333e-01	8.701e-01	-	-	-0.0539	1.355e-05	6.548e-02	4.421e-01	-	-	-	-
ENSG00000132563	2.774e-01	5.304e-01	4.706e-01	7.564e-01	3.662e-01	7.676e-01	-	-	-0.08699	5.770e-01	-	-	-	-
ENSG00000165476	1.079e+00	3.030e-16	5.444e-02	9.318e-01	6.085e-01	1.044e-14	-	-	3.934e-01	5.511e-02	-	-	-	-
ENSG00000168476	-0.342	1.677e-01	1.408e+00	1.778e-01	-	-	-0.07751	3.121e-02	5.131e-01	2.063e-02	-	-	-	-
ENSG00000129625	4.185e-01	1.027e-04	-0.427	5.118e-01	-	-	2.969e-02	7.721e-02	-0.2468	9.837e-02	-	-	-	-
ENSG00000115255	-1.149	4.833e-02	1.164e-01	9.630e-01	-	-	-	-	-0.3943	8.927e-04	-	-	-	-
ENSG00000162924	-0.4275	6.070e-07	-0.3735	3.238e-01	-0.4027	3.231e-06	-	-	1.398e-01	1.571e-01	-	-	-	-
ENSG00000173039	-0.2029	3.133e-03	4.804e-01	2.244e-01	-	-	-	-	5.347e-01	1.530e-03	-	-	-	-
ENSG00000104856	-0.5249	2.385e-07	1.246e-01	7.729e-01	-	-	7.209e-02	3.686e-03	2.177e-02	9.377e-01	-	-	1.288e-02	8.867e-01
ENSG00000181826	1.897e-01	1.674e-01	-0.3213	6.495e-01	-	-	1.107e-01	3.588e-08	4.084e-01	7.443e-02	-	-	-0.1834	4.085e-02
ENSG00000102032	2.843e-02	8.286e-01	1.901e-01	7.576e-01	1.027e-01	9.201e-01	-	-	8.299e-02	6.392e-01	-	-	-	-
ENSG00000135597	3.090e-01	4.079e-05	-0.2456	5.917e-01	-	-	-0.02229	2.569e-02	-0.08978	3.992e-01	-	-	-	-
ENSG00000169891	9.760e-01	2.992e-15	3.835e-01	4.941e-01	7.039e-01	5.196e-14	1.779e-01	5.214e-13	-0.479	3.405e-02	-	-	-	-
ENSG00000157916	6.320e-02	4.579e-01	-0.1631	7.785e-01	-	-	2.848e-02	2.475e-03	-0.01457	8.097e-01	-	-	-	-
ENSG00000142599	3.150e-01	4.571e-08	1.043e-01	6.944e-01	2.182e-01	5.798e-07	-	-	2.023e-01	3.902e-02	-	-	-	-
ENSG00000174718	-0.2991	4.890e-05	2.428e-01	3.005e-01	-	-	1.309e-01	6.180e-09	2.355e-01	2.147e-02	-	-	-	-
ENSG00000084093	-0.2075	1.485e-03	3.182e-01	2.808e-01	-	-	-0.01928	1.870e-01	3.598e-01	7.511e-02	-	-	-	-
ENSG00000165731	1.146e+00	2.584e-03	4.519e-01	8.029e-01	8.273e-01	1.489e-02	-0.1161	1.295e-01	-0.201	4.939e-01	-0.06369	3.609e-01	-0.1414	1.069e-01
ENSG00000154153	3.512e-01	3.095e-01	1.034e+00	5.233e-01	6.648e-01	4.568e-01	-0.0626	1.508e-02	-0.3378	9.373e-02	-	-	-	-
ENSG00000144567	6.164e-01	1.416e-09	3.535e-01	4.342e-01	4.957e-01	1.366e-08	-	-	-0.1421	1.006e-01	-	-	-	-
ENSG00000141699	1.973e-01	1.759e-02	3.365e-01	4.862e-01	2.612e-01	4.928e-02	6.178e-03	6.696e-01	-0.02029	7.609e-01	-	-	-	-
ENSG00000042445	-0.3125	2.302e-01	-1.718	9.776e-02	-0.9579	1.079e-01	-	-	-0.1906	7.755e-02	-	-	8.147e-02	3.546e-01
ENSG00000276006	-0.589	6.269e-01	-0.1211	9.363e-01	-0.3741	8.997e-01	-	-	1.074e+00	5.147e-01	-	-	-	-
ENSG00000205176	-0.9974	1.014e-04	1.915e-01	6.459e-01	-	-	-	-	6.284e-01	3.921e-01	-	-	-	-
ENSG00000076043	1.114e-02	9.118e-01	2.769e-01	7.128e-01	1.332e-01	9.300e-01	-0.0557	2.274e-02	-0.04056	7.718e-01	-	-	-0.2535	2.652e-03
ENSG00000148300	-0.2781	2.518e-02	5.885e-01	2.711e-01	-	-	-	-	9.636e-02	3.138e-01	-	-	-	-
ENSG00000005189	1.059e+00	3.701e-06	-0.172	9.083e-01	-	-	-	-	-0.219	3.583e-01	-	-	-	-
ENSG00000049541	-0.1781	9.674e-02	-0.3163	6.462e-01	-0.2416	2.358e-01	7.835e-02	2.269e-10	-0.2803	3.088e-02	-	-	-	-
ENSG00000163918	2.195e-02	8.912e-01	1.088e+00	3.407e-01	5.116e-01	6.655e-01	-	-	1.200e-01	4.171e-01	-	-	-	-
ENSG00000111445	-0.3748	7.230e-02	3.205e-01	7.283e-01	-	-	2.915e-02	4.035e-04	-0.02905	8.101e-01	-	-	-	-
ENSG00000175449	-0.07233	7.556e-01	6.561e-01	6.043e-01	-	-	-0.06279	1.122e-02	9.733e-02	6.720e-01	-	-	1.171e-01	1.988e-01
ENSG00000092871	-0.184	1.510e-02	-0.01753	9.595e-01	-0.1075	7.583e-02	8.936e-02	3.714e-07	1.255e-01	4.873e-01	-	-	6.937e-02	4.583e-01
ENSG00000135002	-0.2429	5.448e-02	-0.5572	3.651e-01	-0.3873	9.781e-02	-0.02217	3.784e-01	-0.2284	2.032e-01	-	-	5.778e-03	9.505e-01
ENSG00000178882	2.669e-01	7.755e-01	-1.15	6.747e-01	-	-	-	-	-0.2713	2.413e-01	-	-	-	-
ENSG00000178882	2.669e-01	7.755e-01	-1.15	6.747e-01	-	-	-	-	-0.2713	2.413e-01	-	-	-	-
ENSG00000183688	1.941e-01	4.413e-03	2.498e-02	8.756e-01	1.164e-01	2.533e-02	1.039e-01	1.258e-05	2.273e-01	3.211e-01	-	-	-	-
ENSG00000169733	6.186e-01	8.051e-06	6.479e-01	4.468e-01	6.321e-01	4.869e-05	-	-	3.079e-01	1.987e-03	-	-	-0.05829	5.344e-01
ENSG00000163933	3.613e-01	1.838e-01	1.523e+00	2.484e-01	8.949e-01	1.866e-01	8.782e-03	5.794e-01	-0.1426	4.523e-02	-	-	-	-
ENSG00000162944	-0.2211	6.109e-01	5.087e-01	7.580e-01	-	-	-	-	1.073e+00	9.150e-05	-	-	-	-
ENSG00000168411	-0.3379	1.219e-02	-0.4366	4.490e-01	-0.3832	3.399e-02	-	-	-0.123	3.943e-01	-	-	-	-
ENSG00000080298	5.560e-01	5.619e-07	4.061e-01	4.660e-01	4.871e-01	4.230e-06	-	-	-0.09194	3.236e-01	-	-	-	-
ENSG00000232104	6.810e-01	5.526e-02	1.719e+00	5.167e-01	1.158e+00	1.301e-01	-	-	-0.3699	3.597e-01	-	-	-	-
ENSG00000111783	-0.5452	6.403e-01	-0.2949	9.099e-01	-0.4302	8.974e-01	-	-	8.083e-02	7.523e-01	-	-	-	-
ENSG00000143390	-0.5135	4.084e-07	-0.1732	5.961e-01	-0.3572	3.950e-06	-	-	1.487e-01	1.216e-01	-	-	-	-
ENSG00000181827	-0.08352	3.758e-01	5.152e-01	2.643e-01	-	-	-0.06274	1.015e-04	8.047e-02	2.749e-01	-	-	-	-
ENSG00000133111	-0.1883	6.213e-01	1.918e-01	9.102e-01	-	-	-	-	4.747e-02	6.574e-01	-	-	1.584e-01	8.128e-02
ENSG00000143344	-0.2243	1.829e-01	-0.8241	2.650e-01	-0.4998	1.952e-01	-	-	-0.1057	2.052e-01	-	-	-	-
ENSG00000205517	-0.7629	3.379e-01	8.666e-01	7.031e-01	-	-	-	-	6.400e-01	1.097e-02	-	-	-	-
ENSG00000174136	-0.7449	7.160e-02	7.661e-01	5.474e-01	-	-	-	-	-0.1408	3.318e-01	-0.1041	5.147e-02	-0.3646	2.527e-05
ENSG00000107185	-0.01138	9.107e-01	-0.007604	9.848e-01	-0.009644	9.945e-01	-0.02661	2.516e-02	-0.09138	7.404e-02	-	-	-	-
ENSG00000187627	-0.03975	9.050e-01	1.515e+00	7.267e-02	-	-	-	-	-0.005148	9.961e-01	-	-	-	-
ENSG00000185304	-0.4438	5.056e-01	-0.8215	7.608e-01	-0.6173	7.522e-01	-	-	-0.02647	9.501e-01	-	-	-	-
ENSG00000153165	-0.04325	9.649e-01	-0.4906	8.683e-01	-0.2487	9.861e-01	-0.0953	2.517e-02	-0.3189	2.302e-01	-	-	-	-
ENSG00000015568	-0.814	4.059e-02	-0.1958	7.998e-01	-0.53	1.437e-01	-	-	-0.1454	4.616e-01	-	-	-	-
ENSG00000183054	5.334e-01	2.715e-02	2.282e-01	7.636e-01	3.932e-01	1.011e-01	-0.02185	7.638e-01	1.835e-01	5.539e-01	-	-	-	-
ENSG00000169629	3.584e-01	1.589e-01	3.800e-01	5.544e-01	3.683e-01	3.020e-01	-	-	-0.06996	6.978e-01	-	-	-	-
ENSG00000090104	-0.5768	1.721e-01	-0.3633	8.840e-01	-0.4787	4.386e-01	-0.1647	1.496e-04	2.937e-01	5.624e-01	-	-	-	-
ENSG00000159788	-0.0677	6.999e-01	-0.05095	9.432e-01	-0.06001	9.343e-01	-0.09191	2.828e-03	2.821e-01	2.958e-03	-	-	-	-
ENSG00000169220	-0.3961	1.142e-05	6.242e-02	8.671e-01	-	-	9.803e-02	2.255e-05	-1.046	4.604e-05	-	-	-	-
ENSG00000143333	5.533e-01	1.755e-01	2.584e-01	9.158e-01	4.179e-01	4.545e-01	-0.09722	1.865e-01	3.793e-01	3.960e-01	-	-	-	-
ENSG00000091844	2.616e-01	6.202e-01	-1.452	5.235e-01	-	-	-0.01622	9.581e-01	-0.2236	2.004e-01	-	-	-	-
ENSG00000116741	-0.03288	7.853e-01	1.315e-02	9.645e-01	-	-	2.121e-01	2.665e-15	1.218e-02	9.557e-01	-	-	-	-
ENSG00000117152	9.408e-01	3.854e-01	4.684e-02	9.874e-01	5.302e-01	7.482e-01	-	-	-0.692	4.851e-02	-	-	-	-
ENSG00000143248	-0.01082	9.729e-01	1.568e+00	2.658e-01	-	-	-0.06184	9.849e-02	2.811e-01	2.463e-01	-	-	-	-
ENSG00000143248	-0.01082	9.729e-01	1.568e+00	2.658e-01	-	-	-0.03883	1.289e-01	2.811e-01	2.463e-01	-	-	-	-
ENSG00000186479	-0.4562	5.515e-01	-0.2772	9.173e-01	-0.374	8.506e-01	-	-	-0.5345	6.458e-02	-	-	-	-
ENSG00000108370	8.953e-01	3.574e-07	4.559e-01	6.238e-01	6.935e-01	3.638e-06	-	-	-0.29	1.988e-01	-	-	-	-
ENSG00000112077	-0.1446	4.788e-01	9.204e-01	3.146e-01	-	-	-0.07874	4.719e-02	-0.4106	9.121e-01	-	-	-	-
ENSG00000144468	1.066e+00	2.087e-18	1.317e-01	6.503e-01	6.370e-01	1.110e-16	-0.08263	4.590e-05	1.941e-01	1.186e-01	-	-	-	-
ENSG00000005486	1.474e-01	2.483e-01	-0.1996	7.902e-01	-	-	3.434e-02	2.590e-01	-0.3341	8.240e-03	-	-	-	-
ENSG00000100263	-0.2322	6.697e-01	-1.066	4.686e-01	-0.615	6.776e-01	-	-	2.106e-01	6.974e-02	-	-	-	-
ENSG00000129667	-0.2967	4.757e-02	3.222e-01	5.776e-01	-	-	-0.06816	4.305e-02	5.790e-01	2.824e-02	-	-	-	-
ENSG00000188672	5.670e-02	8.204e-01	1.872e-01	8.649e-01	1.166e-01	9.530e-01	-0.06443	2.824e-01	-0.6681	5.645e-02	-	-	-	-
ENSG00000167550	-0.3745	5.174e-01	-0.652	8.256e-01	-0.502	7.905e-01	-	-	-0.2213	4.800e-01	-	-	-	-
ENSG00000171792	-0.4107	7.346e-03	-1.021	2.459e-01	-0.691	1.322e-02	-	-	-0.313	5.240e-02	-	-	-	-
ENSG00000008853	-0.5332	2.070e-05	-0.019	9.635e-01	-0.297	2.358e-04	-0.06261	1.224e-02	-0.1452	2.760e-01	-	-	-	-
ENSG00000164292	1.003e+00	4.790e-14	-0.09012	8.175e-01	-	-	-0.02105	6.200e-01	2.639e-01	1.625e-01	-	-	-	-
ENSG00000139725	4.856e-01	5.405e-11	-0.3568	2.830e-01	-	-	-	-	1.150e-01	3.110e-01	-	-	-	-
ENSG00000168421	-0.6949	2.040e-10	-0.353	3.666e-01	-0.5379	1.818e-09	-	-	9.436e-01	1.778e-01	-	-	-	-
ENSG00000126785	-0.1985	5.355e-01	-0.1092	9.282e-01	-0.1575	8.445e-01	-	-	8.491e-01	4.411e-05	-	-	-	-
ENSG00000126858	8.139e-02	2.074e-01	3.203e-01	4.858e-01	1.911e-01	3.320e-01	6.001e-02	5.368e-04	8.837e-02	3.558e-01	-	-	-	-
ENSG00000140983	-0.3291	1.723e-03	5.174e-01	2.470e-01	-	-	-	-	-0.1269	1.534e-01	-	-	-	-
ENSG00000116574	2.576e-01	1.499e-02	-0.0491	9.343e-01	-	-	-0.05062	5.181e-03	6.276e-02	7.628e-01	-	-	-	-
ENSG00000282933	-0.598	2.011e-01	-0.5653	6.869e-01	-0.583	4.116e-01	-	-	-0.4109	5.995e-02	-	-	-	-
ENSG00000131941	-0.4033	5.037e-01	1.237e+00	3.755e-01	-	-	1.366e-02	9.592e-01	1.187e-01	5.955e-01	-	-	1.796e-01	5.131e-02
ENSG00000107036	2.338e-02	7.837e-01	2.912e-01	5.651e-01	1.464e-01	8.036e-01	4.122e-02	1.725e-05	-0.04173	4.490e-01	-	-	-	-
ENSG00000166405	-0.2044	7.751e-01	1.949e+00	4.330e-01	-	-	-	-	-0.2118	8.580e-02	-	-	-	-
ENSG00000246820	-0.01676	9.885e-01	-1.222	6.699e-01	-0.5704	9.352e-01	-	-	1.226e-01	8.405e-01	-	-	-	-
ENSG00000177963	1.987e-01	3.520e-03	4.955e-01	1.394e-01	3.350e-01	4.230e-03	4.429e-02	4.984e-05	-0.08057	2.185e-01	-	-	-	-
ENSG00000164327	-0.05044	4.025e-01	-0.4187	2.421e-01	-0.2196	3.244e-01	8.181e-02	8.811e-07	7.213e-02	4.876e-01	-	-	-	-
ENSG00000132541	-0.03894	8.846e-01	-0.09876	9.637e-01	-0.06642	9.885e-01	-	-	7.238e-04	9.971e-01	-	-	-0.1786	4.500e-02
ENSG00000080345	5.196e-02	3.760e-01	3.936e-01	3.066e-01	2.089e-01	3.643e-01	-0.02374	3.032e-01	6.481e-02	4.512e-01	-	-	-	-
ENSG00000167705	2.468e-01	6.064e-02	-1.38	7.644e-02	-	-	-	-	9.330e-02	5.727e-01	-0.1224	5.364e-01	-	-
ENSG00000188026	6.823e-01	4.363e-05	-0.5841	5.568e-01	-	-	5.521e-02	1.094e-01	2.545e-01	2.730e-02	-	-	-	-
ENSG00000150977	5.263e-01	1.307e-09	5.051e-01	1.719e-01	5.166e-01	5.217e-09	9.002e-02	4.099e-10	2.946e-01	6.612e-02	-	-	-	-
ENSG00000183246	2.608e-01	6.611e-01	-0.4091	6.512e-01	-	-	-0.08021	5.061e-01	3.231e-01	7.532e-01	-	-	-	-
ENSG00000177181	7.190e-01	4.954e-02	-0.7398	5.483e-01	-	-	-	-	-0.5196	5.270e-02	-	-	-	-
ENSG00000166532	4.076e-01	7.725e-03	5.833e-01	4.681e-01	4.883e-01	2.395e-02	-0.04735	2.931e-03	5.073e-02	7.199e-01	-	-	-	-
ENSG00000079841	-0.6628	8.326e-02	-1.068	4.119e-01	-0.8491	1.500e-01	-	-	-0.1316	4.179e-01	-	-	-	-
ENSG00000117016	1.794e-01	4.189e-01	-0.2402	7.629e-01	-	-	-0.07761	6.437e-03	-0.3596	1.377e-01	-	-	-	-
ENSG00000174791	-0.121	5.765e-01	-0.3183	6.863e-01	-0.2116	7.625e-01	-	-	-0.2796	1.712e-01	-	-	-	-
ENSG00000132669	-0.1577	1.458e-01	3.697e-01	2.576e-01	-	-	-	-	4.434e-01	1.197e-02	-	-	-	-
ENSG00000187994	-0.6034	5.376e-07	-0.1902	6.890e-01	-0.4136	5.856e-06	2.670e-02	1.309e-02	3.008e-01	9.084e-02	-	-	-	-
ENSG00000135249	3.211e-01	1.361e-02	8.126e-01	3.364e-01	5.469e-01	2.925e-02	-0.04675	5.823e-04	-0.1551	1.526e-01	-	-	-	-
ENSG00000124784	-0.4155	1.272e-02	3.736e-01	5.639e-01	-	-	-0.02942	1.202e-01	-0.1607	1.625e-01	-	-	-	-
ENSG00000058729	-0.3923	1.311e-02	5.443e-01	5.251e-01	-	-	-	-	-0.01593	8.894e-01	-	-	-	-
ENSG00000101782	8.720e-01	1.457e-18	2.010e-01	3.286e-01	5.638e-01	0.000e+00	-0.08767	5.559e-04	-0.1037	2.618e-01	-	-	-	-
ENSG00000170854	-0.4096	2.160e-03	-0.08422	9.026e-01	-0.2601	1.412e-02	-0.02054	2.673e-01	-0.03198	6.939e-01	-	-	-	-
ENSG00000137275	-0.4044	8.887e-06	-0.2077	6.690e-01	-0.3141	7.749e-05	-	-	1.607e-01	1.985e-01	-	-	-	-
ENSG00000104312	-0.2579	2.441e-02	3.945e-01	5.715e-01	-	-	4.215e-02	1.515e-02	1.194e-01	3.526e-01	-	-	-	-
ENSG00000129465	-0.4248	5.253e-02	-0.2107	8.155e-01	-0.3264	1.778e-01	2.760e-03	9.851e-01	9.569e-01	8.529e-03	-	-	-	-
ENSG00000183421	-0.5963	5.388e-01	-0.4068	8.907e-01	-0.5093	8.323e-01	-	-	1.079e-01	9.175e-01	-	-	-	-
ENSG00000111913	4.957e-01	3.726e-12	-0.05417	7.450e-01	-	-	7.734e-02	5.487e-07	-0.2908	6.844e-02	-	-	-	-
ENSG00000042062	8.229e-01	6.557e-08	4.090e-01	6.894e-01	6.328e-01	8.097e-07	-0.0928	3.573e-02	1.691e+00	6.132e-07	-	-	-	-
ENSG00000203877	-2.836	6.848e-02	8.595e-01	7.689e-01	-	-	-	-	-0.2246	1.412e-01	-	-	-	-
ENSG00000139405	-0.5236	1.852e-03	-0.7733	3.459e-01	-0.6383	5.349e-03	-	-	-0.07776	4.034e-01	-	-	-	-
ENSG00000117000	6.455e-01	5.653e-15	5.512e-01	2.443e-01	6.022e-01	4.863e-14	4.063e-02	6.858e-02	-0.03102	7.047e-01	-	-	-	-
ENSG00000131263	-0.2973	6.810e-05	2.470e-01	4.484e-01	-	-	6.225e-02	2.679e-05	-0.2154	4.544e-02	-	-	-	-
ENSG00000176623	9.220e-02	2.812e-01	8.123e-02	8.848e-01	8.716e-02	5.949e-01	-0.01896	2.503e-01	-0.02469	8.564e-01	-	-	-0.0426	6.280e-01
ENSG00000115841	1.305e+00	1.888e-14	-0.2739	7.461e-01	-	-	4.791e-02	2.505e-02	1.150e-01	4.213e-01	-	-	-	-
ENSG00000137824	-0.4674	2.181e-03	4.023e-01	6.316e-01	-	-	-	-	-0.1321	2.680e-02	-	-	1.028e-01	2.538e-01
ENSG00000178966	-0.01507	9.207e-01	8.601e-02	9.171e-01	-	-	6.380e-02	3.034e-03	-0.1169	3.369e-01	-	-	1.668e-01	6.268e-02
ENSG00000175643	1.586e-01	4.783e-01	-0.3209	8.110e-01	-	-	-	-	-0.7466	4.640e-02	-	-	-	-
ENSG00000155906	-0.1032	4.421e-01	9.784e-01	2.733e-01	-	-	-0.01465	4.772e-01	-0.1537	1.474e-01	-	-	-	-
ENSG00000153561	4.929e-01	8.037e-09	2.784e-01	2.157e-01	3.944e-01	3.671e-08	-	-	1.087e-01	3.117e-01	-	-	-	-
ENSG00000277027	-0.6733	9.753e-05	1.618e-01	7.873e-01	-	-	-	-	-0.3671	6.216e-02	-	-	-	-
ENSG00000255794	-0.5944	2.357e-02	2.122e-01	8.454e-01	-	-	-	-	6.642e-01	1.441e-02	-	-	-	-
ENSG00000200488	3.145e-01	2.452e-01	4.233e-01	8.482e-01	3.645e-01	5.346e-01	-	-	6.510e-01	6.977e-02	-	-	-	-
ENSG00000276168	5.143e-01	3.226e-07	-0.03239	6.213e-01	-	-	6.104e-02	7.469e-02	-0.3906	8.786e-02	-	-	-	-
ENSG00000276281	4.649e-01	9.360e-05	-0.1859	9.128e-01	-	-	-	-	3.242e-01	9.510e-01	-	-	-	-
ENSG00000240869	-0.3667	9.965e-02	5.058e-02	8.636e-01	-	-	-	-	-1.318	2.835e-02	-	-	-	-
ENSG00000244230	4.778e-01	2.723e-04	-0.0744	9.305e-01	-	-	-	-	-0.6926	5.374e-01	-	-	-	-
ENSG00000243738	3.438e-01	8.262e-02	1.297e-01	9.651e-01	2.454e-01	2.814e-01	-	-	8.610e-01	5.905e-01	-	-	-	-
ENSG00000276031	5.272e-01	7.099e-03	-0.2811	9.244e-01	-	-	-	-	5.054e-02	9.929e-01	-	-	-	-
ENSG00000274012	4.499e-01	1.055e-05	-0.02981	5.977e-01	-	-	6.698e-02	1.241e-01	-0.2617	2.363e-01	-	-	-	-
ENSG00000264916	6.214e-01	3.224e-06	-0.1134	9.508e-01	-	-	-	-	3.758e-01	6.238e-01	-	-	-	-
ENSG00000244671	4.670e-01	4.083e-03	-0.06575	9.823e-01	-	-	-	-	-0.2299	7.205e-01	-	-	-	-
ENSG00000275090	2.868e-01	7.603e-02	-0.1174	9.509e-01	-	-	2.060e-01	6.280e-02	2.434e-02	9.953e-01	-	-	-	-
ENSG00000265813	8.693e-01	3.950e-09	-0.1735	9.094e-01	-	-	-	-	-0.1779	9.751e-01	-	-	-	-
ENSG00000276014	4.709e-01	1.234e-02	-0.4615	8.761e-01	-	-	-	-	-0.3918	9.317e-01	-	-	-	-
ENSG00000239398	-0.1585	5.263e-01	-0.1602	9.420e-01	-0.1593	8.436e-01	-	-	-	-	-	-	-	-
ENSG00000263968	3.944e-01	5.386e-03	-0.1818	9.197e-01	-	-	-	-	4.931e-01	3.114e-01	-	-	-	-
ENSG00000266875	9.446e-01	4.898e-06	-0.07581	9.701e-01	-	-	-	-	3.169e-01	9.557e-01	-	-	-	-
ENSG00000264862	9.891e-01	4.184e-09	-0.3443	9.074e-01	-	-	1.644e-01	4.348e-03	4.195e-01	5.775e-01	-	-	-	-
ENSG00000265486	5.119e-01	1.165e-03	-0.1471	9.127e-01	-	-	-	-	1.682e-01	9.568e-01	-	-	-	-
ENSG00000240606	3.852e-01	4.795e-03	-0.2071	9.095e-01	-	-	-	-	4.399e-01	9.385e-01	-	-	-	-
ENSG00000265727	-0.8417	4.087e-03	1.876e-01	9.495e-01	-	-	-0.005397	9.884e-01	-0.2029	3.398e-01	-	-	-	-
ENSG00000265078	5.096e-01	2.102e-04	-1.077	6.995e-01	-	-	-	-	-0.4789	8.826e-01	-	-	-	-
ENSG00000263969	4.930e-01	1.260e-05	2.324e-01	9.374e-01	3.733e-01	1.458e-04	-	-	-0.3232	8.170e-01	-	-	-	-
ENSG00000239710	7.371e-01	2.322e-07	-0.191	9.486e-01	-	-	-	-	4.994e-01	8.060e-01	-	-	-	-
ENSG00000239437	2.506e-01	1.243e-01	-0.1059	9.532e-01	-	-	1.428e-01	5.594e-02	1.502e+00	6.020e-02	-	-	-	-
ENSG00000241529	5.425e-01	8.974e-04	-0.0527	9.179e-01	-	-	-	-	-0.2192	7.841e-01	-	-	-	-
ENSG00000239888	9.044e-01	1.750e-07	-0.261	9.195e-01	-	-	-	-	-1.533	2.243e-01	-	-	-	-
ENSG00000266794	4.027e-01	1.743e-03	-0.1414	9.412e-01	-	-	-	-	3.980e-03	9.994e-01	-	-	-	-
ENSG00000129538	1.591e-01	4.655e-01	4.135e-01	6.715e-01	2.760e-01	6.761e-01	-	-	-0.2539	4.567e-01	-	-	-0.2984	5.916e-04
ENSG00000182545	-1.347	6.464e-02	-0.3198	9.079e-01	-0.8753	2.251e-01	-	-	1.313e-01	7.248e-01	-	-	6.802e-02	4.494e-01
ENSG00000169385	-0.04012	9.453e-01	-1.142	6.949e-01	-0.5461	9.329e-01	-	-	1.134e+00	6.519e-02	-	-	2.407e-02	7.761e-01
ENSG00000258818	-0.05357	9.421e-01	5.744e-01	8.461e-01	-	-	9.686e-02	3.803e-03	2.062e-01	4.622e-01	-	-	4.002e-01	2.021e-06
ENSG00000169413	-0.6781	1.156e-02	3.527e-01	7.947e-01	-	-	1.069e-01	1.097e-04	4.935e-01	2.163e-01	-	-	6.327e-02	4.749e-01
ENSG00000171865	-0.4399	8.663e-04	4.775e-02	9.278e-01	-	-	-0.02407	1.333e-01	-0.1299	1.289e-01	-	-	5.168e-02	5.746e-01
ENSG00000234171	-0.529	1.500e-01	-0.09244	9.520e-01	-0.3285	4.207e-01	-	-	2.444e-01	1.197e-01	-	-	-	-
ENSG00000233672	-0.1219	8.087e-01	-0.4758	8.199e-01	-0.2845	9.355e-01	-	-	-0.4021	2.590e-01	-	-	-	-
ENSG00000161939	4.496e-01	3.321e-02	-0.1849	8.129e-01	-	-	-0.05015	4.989e-01	8.875e-01	4.096e-02	-	-	-	-
ENSG00000135828	-0.2903	4.807e-02	-0.006151	9.922e-01	-0.1598	1.928e-01	1.122e-01	1.987e-14	4.204e-02	6.944e-01	-	-	-	-
ENSG00000172602	-0.87	2.350e-01	-0.9219	6.875e-01	-0.8938	4.560e-01	-0.1063	4.017e-01	-0.05675	8.269e-01	-	-	4.623e-02	6.182e-01
ENSG00000115963	-0.4565	4.545e-01	-0.4718	8.545e-01	-0.4635	7.557e-01	-	-	6.834e-01	6.399e-02	-	-	-	-
ENSG00000022840	2.700e-01	8.756e-04	-0.001923	9.917e-01	-	-	-0.1178	2.744e-03	5.544e-02	3.139e-01	-	-	-	-
ENSG00000157450	5.932e-03	9.372e-01	5.978e-01	2.455e-01	2.778e-01	5.682e-01	6.266e-02	1.663e-07	-0.05001	5.533e-01	-	-	-	-
ENSG00000125352	-0.2279	1.638e-01	9.476e-01	1.621e-01	-	-	1.325e-02	5.386e-01	-0.2873	2.432e-02	-	-	-	-
ENSG00000124226	-0.4584	4.469e-11	1.955e-02	9.509e-01	-	-	4.515e-02	2.953e-07	1.363e-01	1.578e-01	-	-	1.466e-01	9.718e-02
ENSG00000137522	-0.03059	8.736e-01	3.493e-01	7.662e-01	-	-	-0.02948	1.085e-02	6.782e-03	9.228e-01	-	-	-	-
ENSG00000133874	1.913e-01	2.448e-01	4.291e-01	6.788e-01	3.006e-01	4.644e-01	1.426e-02	7.903e-01	5.605e-01	5.420e-02	-	-	3.919e-04	9.965e-01
ENSG00000101695	-0.4903	4.536e-06	-0.2123	6.699e-01	-0.3626	4.164e-05	-0.02602	2.247e-02	-0.02284	9.353e-01	-	-	-	-
ENSG00000070423	-0.3772	2.511e-04	-0.1467	7.621e-01	-0.2713	1.830e-03	-	-	-0.1989	3.717e-02	-	-	-	-
ENSG00000113269	1.400e-01	2.268e-02	2.464e-01	5.524e-01	1.889e-01	6.741e-02	1.520e-01	0.000e+00	1.046e-01	2.113e-01	-	-	-	-
ENSG00000170881	-0.1639	2.617e-01	2.803e-01	7.093e-01	-	-	1.587e-02	6.073e-01	6.583e-02	4.587e-01	-	-	-	-
ENSG00000013561	1.375e-01	1.079e-01	-0.1224	7.553e-01	-	-	-0.08122	2.935e-04	-0.1296	1.409e-01	-	-	-	-
ENSG00000151692	-0.4586	9.080e-04	-0.2728	6.467e-01	-0.3732	4.956e-03	-0.02211	4.877e-01	7.431e-03	9.433e-01	-	-	-	-
ENSG00000137393	-0.5037	5.853e-07	-0.2019	6.103e-01	-0.365	5.659e-06	8.478e-02	1.816e-06	6.463e-01	1.686e-02	-	-	-	-
ENSG00000145860	1.832e-01	4.483e-02	-0.1579	8.184e-01	-	-	6.111e-02	7.000e-10	-0.01418	8.869e-01	-	-	-	-
ENSG00000118518	-0.4004	1.151e-05	3.907e-01	4.334e-01	-	-	6.941e-02	8.156e-06	-0.05601	4.976e-01	-	-	-0.007955	9.330e-01
ENSG00000141576	-0.4606	4.588e-02	9.618e-01	2.555e-01	-	-	-0.05147	9.551e-02	-0.3643	4.956e-02	-	-	-	-
ENSG00000267128	-0.4116	4.221e-01	1.160e+00	3.867e-01	-	-	-0.09083	2.636e-01	4.815e-02	8.208e-01	-	-	-	-
ENSG00000141622	-0.2445	4.561e-01	-0.8624	4.357e-01	-0.5283	5.198e-01	-	-	-0.5962	1.753e-02	-	-	2.364e-01	6.880e-03
ENSG00000158717	-0.4216	7.419e-08	-0.5059	8.223e-02	-0.4603	1.215e-07	2.243e-02	6.777e-01	1.981e-01	1.332e-01	-	-	-	-
ENSG00000108523	1.905e-01	1.945e-02	-0.1484	7.568e-01	-	-	-	-	5.937e-02	3.850e-01	-	-	-	-
ENSG00000166439	-0.3371	6.465e-05	-0.02202	9.578e-01	-0.1924	6.619e-04	9.557e-02	1.110e-16	2.403e-01	4.126e-03	-	-	-	-
ENSG00000120925	5.308e-01	1.454e-05	7.428e-01	4.686e-01	6.282e-01	8.786e-05	-	-	1.375e-02	8.703e-01	-	-	-	-
ENSG00000164197	-0.249	5.293e-01	1.675e+00	2.685e-01	-	-	-	-	5.315e-03	9.683e-01	-	-	-	-
ENSG00000168894	-0.103	2.145e-01	-0.02287	9.670e-01	-0.06621	5.337e-01	4.659e-02	5.442e-03	-0.2543	2.839e-02	-	-	-	-
ENSG00000180537	-0.1212	6.689e-01	-0.05698	9.370e-01	-0.09172	9.196e-01	-	-	6.262e-01	1.478e-02	-	-	-	-
ENSG00000165188	7.134e-01	6.079e-01	-0.4776	8.712e-01	-	-	-	-	1.166e-01	8.211e-01	-	-	-	-
ENSG00000138942	-0.5532	1.616e-06	5.395e-01	3.021e-01	-	-	5.369e-02	2.052e-05	-0.03728	6.171e-01	-	-	-	-
ENSG00000034677	3.446e-01	1.023e-08	2.929e-01	3.975e-01	3.209e-01	8.259e-08	3.123e-02	6.558e-02	-0.1882	6.464e-02	-	-	-	-
ENSG00000116514	1.808e-01	2.267e-03	6.209e-01	7.950e-02	3.830e-01	1.734e-03	1.328e-01	1.932e-09	-0.07032	4.465e-01	-	-	-	-
ENSG00000121481	3.105e-02	7.164e-01	8.196e-02	8.930e-01	5.443e-02	9.255e-01	1.153e-03	9.965e-01	-0.005169	9.667e-01	-	-	-	-
ENSG00000212864	1.487e+00	2.722e-09	-0.1553	8.933e-01	-	-	-	-	-0.1708	3.750e-01	-	-	-	-
ENSG00000215277	1.283e+00	8.469e-04	8.215e-02	9.779e-01	7.313e-01	6.705e-03	-	-	2.586e-01	8.164e-01	-	-	-	-
ENSG00000263069	-1.007	4.932e-02	-0.2181	8.907e-01	-0.6449	1.812e-01	-	-	-0.1752	2.625e-01	-	-	-	-
ENSG00000167257	-0.1182	4.279e-01	1.415e-01	8.503e-01	-	-	-0.06786	1.682e-03	3.633e-02	5.080e-01	-	-	-	-
ENSG00000099999	4.110e-01	2.495e-01	8.184e-01	5.712e-01	5.981e-01	4.202e-01	2.354e-02	5.092e-01	1.079e-01	2.027e-01	-	-	-	-
ENSG00000196204	-0.1024	4.547e-01	8.478e-01	3.009e-01	-	-	-0.09929	1.907e-06	1.516e-01	1.057e-01	-	-	-	-
ENSG00000146373	3.676e-01	1.084e-02	1.413e-01	8.717e-01	2.636e-01	5.350e-02	-	-	3.884e-01	7.655e-04	-	-	-	-
ENSG00000236548	7.189e-01	1.813e-02	8.093e-01	5.551e-01	7.604e-01	5.635e-02	-	-	-0.2551	2.957e-01	-	-	-	-
ENSG00000187147	-0.357	3.410e-06	5.426e-02	8.723e-01	-	-	-0.03782	1.150e-03	1.806e-01	2.844e-01	-	-	-	-
ENSG00000189051	-0.1223	9.240e-01	1.364e+00	6.261e-01	-	-	-	-	7.269e-02	8.841e-01	-	-	-	-
ENSG00000179859	-0.4201	3.236e-01	-0.3492	8.522e-01	-0.3875	6.310e-01	-	-	1.023e-01	3.516e-01	-	-	-	-
ENSG00000101236	1.067e+00	1.122e-20	3.642e-01	3.729e-01	7.442e-01	0.000e+00	1.249e-01	6.879e-04	1.473e-01	1.932e-01	-	-	-0.01149	9.006e-01
ENSG00000163481	-0.6749	3.830e-04	7.579e-02	9.413e-01	-	-	3.882e-02	4.553e-04	-0.1686	4.963e-02	-	-	-	-
ENSG00000173456	-0.5611	1.002e-02	5.561e-01	5.585e-01	-	-	-0.05173	1.028e-01	-0.2219	2.689e-03	-	-	-	-
ENSG00000137075	4.284e-01	4.560e-10	-0.2245	4.984e-01	-	-	-	-	-0.1036	1.849e-01	-	-	-	-
ENSG00000063978	-0.2773	2.440e-04	6.891e-02	8.158e-01	-	-	-	-	-0.01836	7.610e-01	-	-	-	-
ENSG00000103549	-0.2397	1.881e-03	2.707e-01	3.822e-01	-	-	-	-	2.720e-02	6.886e-01	-	-	-	-
ENSG00000181852	-0.301	1.304e-04	-0.3436	4.078e-01	-0.3206	5.764e-04	6.804e-02	3.997e-15	-0.2229	4.230e-02	-0.214	2.034e-01	-0.3519	7.926e-05
ENSG00000108375	1.259e+00	1.902e-06	1.269e+00	2.288e-01	1.263e+00	6.810e-06	-0.1021	1.704e-01	1.211e-01	6.818e-01	-	-	-	-
ENSG00000253570	-0.116	6.242e-01	2.390e-01	8.354e-01	-	-	-	-	5.200e-01	5.390e-01	-	-	-	-
ENSG00000112130	4.380e-01	3.192e-03	5.553e-01	4.786e-01	4.919e-01	1.143e-02	-	-	-0.09072	3.619e-01	-	-	1.611e-01	6.922e-02
ENSG00000189050	1.627e-01	4.146e-01	-0.6846	5.536e-01	-	-	1.564e-02	2.526e-01	7.902e-02	5.419e-01	-	-	-	-
ENSG00000135119	9.978e-02	8.160e-01	-0.1034	9.324e-01	-	-	-0.1113	2.666e-03	-0.3648	3.766e-03	-	-	-	-
ENSG00000111880	-0.0607	5.338e-01	5.021e-01	3.312e-01	-	-	7.730e-03	7.887e-01	1.752e-02	8.302e-01	-	-	1.367e-01	1.246e-01
ENSG00000023191	-0.06259	2.544e-01	1.395e-01	5.230e-01	-	-	-0.04926	4.165e-03	2.672e-02	8.157e-01	-	-	-	-
ENSG00000184719	-0.247	5.640e-01	-0.6397	7.444e-01	-0.4274	7.842e-01	-	-	4.145e-02	7.785e-01	-	-	-	-
ENSG00000101654	-0.5487	1.311e-06	-0.8078	1.030e-01	-0.6677	2.271e-06	-0.02286	4.564e-02	-0.3076	2.254e-03	-	-	-	-
ENSG00000185946	-0.02695	8.682e-01	6.482e-01	5.133e-01	-	-	-	-	-0.008522	9.355e-01	-	-	-0.3392	3.654e-04
ENSG00000176393	-0.3079	2.236e-04	-0.1249	7.514e-01	-0.2238	1.628e-03	-	-	-0.1435	2.361e-01	-	-	7.881e-02	3.693e-01
ENSG00000205937	-0.1988	2.074e-03	8.733e-02	7.725e-01	-	-	-0.05159	1.770e-03	-0.0594	2.350e-01	-	-	-	-
ENSG00000206652	1.885e-01	5.918e-01	-0.2519	4.690e-01	-	-	-0.07102	9.002e-01	-	-	-	-	-	-
ENSG00000207005	2.391e-01	4.491e-01	-0.2762	4.127e-01	-	-	-	-	-	-	-	-	-	-
ENSG00000206596	2.942e-01	1.749e-01	1.992e-03	9.952e-01	1.600e-01	4.783e-01	-	-	-	-	-	-	-	-
ENSG00000206588	4.516e-01	1.464e-01	-0.09205	7.877e-01	-	-	-0.1793	5.207e-01	3.537e-01	9.505e-01	-	-	-	-
ENSG00000207389	1.524e-01	6.876e-01	-0.4562	1.531e-01	-	-	-	-	-	-	-	-	-	-
ENSG00000274585	-0.5689	1.201e-01	-0.2423	8.052e-01	-0.4189	3.226e-01	-	-	-	-	-	-	-	-
ENSG00000222328	-1.106	1.183e-09	2.731e-01	7.352e-01	-	-	-	-	-0.2397	8.182e-01	-	-	-	-
ENSG00000202538	-0.7197	1.359e-02	1.270e+00	2.033e-01	-	-	-	-	-	-	-	-	-	-
ENSG00000221676	1.616e+00	8.147e-10	-1.142	6.995e-01	-	-	-	-	-	-	-	-	-	-
ENSG00000206737	6.080e-02	7.899e-01	2.687e-02	9.371e-01	4.521e-02	9.629e-01	-0.2553	5.195e-01	-	-	-	-	-	-
ENSG00000277918	-0.5736	5.925e-03	3.996e-01	5.045e-01	-	-	-	-	-	-	-	-	-	-
ENSG00000169855	8.627e-02	8.089e-01	-0.293	8.083e-01	-	-	-	-	-0.1106	4.167e-01	-0.04879	2.304e-01	-0.26	3.336e-03
ENSG00000154134	-0.2156	6.129e-01	2.809e-01	8.320e-01	-	-	-0.102	2.270e-02	1.707e-01	2.215e-01	-	-	-0.4189	1.494e-06
ENSG00000067900	7.805e-02	6.366e-02	9.971e-02	6.777e-01	8.800e-02	1.788e-01	4.845e-02	3.063e-03	2.881e-01	2.551e-02	-	-	-	-
ENSG00000067836	-0.1764	1.169e-01	-0.5236	3.776e-01	-0.3359	1.819e-01	-0.06999	6.327e-03	-0.1269	2.670e-01	-	-	-	-
ENSG00000149489	-0.3908	3.482e-01	1.298e+00	3.522e-01	-	-	7.151e-02	7.377e-02	4.373e-01	8.906e-02	-	-	-	-
ENSG00000145491	1.192e-01	7.574e-01	3.669e-03	9.981e-01	6.615e-02	9.675e-01	2.293e-01	0.000e+00	-0.1769	5.592e-01	-	-	-	-
ENSG00000185483	3.054e-01	7.037e-01	-0.9226	6.167e-01	-	-	-0.1206	3.284e-01	1.038e-01	6.423e-01	3.461e-02	5.620e-01	-	-
ENSG00000169071	-1.23	1.839e-01	5.642e-02	9.801e-01	-	-	-	-	-0.5804	6.461e-02	-	-	-0.1285	1.515e-01
ENSG00000143365	-0.9029	8.244e-02	8.705e-01	5.535e-01	-	-	-0.02454	8.012e-01	1.102e-01	8.119e-01	-	-	1.240e-01	1.559e-01
ENSG00000102218	-0.02244	7.422e-01	8.541e-02	8.553e-01	-	-	1.120e-01	2.189e-08	4.660e-01	3.960e-02	-0.04735	6.030e-01	-	-
ENSG00000164610	-0.274	3.801e-01	3.808e-01	8.477e-01	-	-	-	-	-0.08813	5.568e-01	-	-	-	-
ENSG00000205763	-0.4931	3.626e-01	1.634e+00	4.971e-01	-	-	-	-	2.627e-01	5.051e-02	-	-	-	-
ENSG00000132383	1.129e+00	1.353e-17	2.835e-01	2.969e-01	7.405e-01	1.110e-16	-0.07031	7.175e-05	-0.133	7.256e-02	-	-	-	-
ENSG00000117748	-0.3553	5.729e-05	7.939e-02	8.552e-01	-	-	4.047e-02	2.231e-02	-0.05313	5.980e-01	-	-	-	-
ENSG00000106399	-0.6482	8.457e-05	1.006e+00	2.285e-01	-	-	-	-	-0.379	7.058e-02	-	-	-	-
ENSG00000129197	-0.6647	2.824e-05	-0.8787	3.755e-01	-0.763	1.321e-04	-0.03969	4.333e-05	1.691e-02	8.245e-01	-	-	-	-
ENSG00000122484	5.047e-01	8.350e-08	-0.2969	6.213e-01	-	-	-	-	1.811e-01	8.217e-02	-	-	-	-
ENSG00000005175	3.983e-01	1.985e-05	8.750e-03	9.877e-01	2.193e-01	2.321e-04	2.080e-02	4.342e-01	4.830e-03	9.658e-01	-	-	-	-
ENSG00000269609	-0.8304	4.964e-04	-0.5048	6.528e-01	-0.6808	2.928e-03	-	-	5.543e-02	6.450e-01	-	-	-	-
ENSG00000117133	-0.4457	1.023e-03	-0.6848	3.077e-01	-0.5555	2.853e-03	-	-	-0.09896	3.579e-01	-	-	-	-
ENSG00000197498	-0.4432	6.137e-03	-0.8919	2.991e-01	-0.6493	1.340e-02	-	-	2.954e-01	1.071e-02	-	-	-	-
ENSG00000156313	-0.4115	4.109e-02	-0.3463	7.171e-01	-0.3815	1.333e-01	1.053e-01	3.079e-09	1.599e-01	3.597e-01	-	-	-	-
ENSG00000092200	-0.8251	1.170e-01	-1.563	3.733e-01	-1.164	1.805e-01	1.586e-01	1.212e-10	-0.1483	8.217e-01	-	-	-	-
ENSG00000103494	-0.3871	3.654e-01	7.341e-01	5.495e-01	-	-	-0.03411	1.883e-01	-0.1722	2.275e-01	-	-	-	-
ENSG00000089169	-0.6741	6.583e-02	-2.619	2.225e-02	-1.567	1.102e-02	-	-	-0.8998	2.121e-02	-	-	-	-
ENSG00000181031	3.755e-01	7.282e-02	-0.6202	4.595e-01	-	-	-0.06787	1.267e-01	3.898e-01	2.405e-02	-	-	-	-
ENSG00000153574	1.083e-01	3.762e-01	-0.1096	7.096e-01	-	-	-0.0873	8.023e-03	-0.1888	9.920e-02	-	-	1.101e-01	2.146e-01
ENSG00000198755	-0.6713	7.160e-15	2.092e-02	8.126e-01	-	-	-	-	-0.3457	3.113e-02	-	-	-	-
ENSG00000226360	-1.701	4.874e-07	-0.3474	4.862e-01	-1.079	3.852e-06	-	-	8.609e-01	2.125e-02	-	-	-	-
ENSG00000142676	-0.7552	6.260e-16	-0.1488	2.464e-01	-0.4767	5.773e-15	-	-	-0.1815	2.913e-01	-	-	-	-
ENSG00000197958	-0.6909	2.439e-15	3.085e-02	7.815e-01	-	-	-	-	-0.2152	3.117e-01	-	-	-	-
ENSG00000142541	-0.6039	2.548e-12	-0.004172	9.190e-01	-0.3284	6.504e-11	-	-	-0.2778	9.820e-02	-	-	-	-
ENSG00000215030	-1.525	3.280e-05	-0.4228	2.680e-01	-1.019	1.111e-04	2.117e-01	1.053e-01	-0.1451	7.928e-01	-	-	-	-
ENSG00000240370	6.951e-01	4.007e-02	2.898e-01	8.793e-01	5.090e-01	1.531e-01	-0.03183	3.092e-01	2.265e-01	9.277e-02	-	-	-	-
ENSG00000188846	-0.6794	2.970e-16	-0.0017	9.852e-01	-0.3681	1.077e-14	-	-	-0.03722	6.937e-01	-	-	-	-
ENSG00000174748	-0.3798	4.622e-13	1.733e-02	7.853e-01	-	-	-	-	-0.3751	2.103e-04	-	-	-	-
ENSG00000212802	-0.9539	9.786e-06	4.711e-01	2.806e-01	-	-	-	-	3.010e-01	3.571e-01	-	-	-	-
ENSG00000265681	-0.5925	9.189e-12	-0.0138	8.873e-01	-0.3267	2.163e-10	-	-	-0.4575	2.126e-03	-	-	-	-
ENSG00000215472	3.303e-01	1.904e-03	1.140e-03	9.987e-01	1.791e-01	1.382e-02	-0.1085	2.952e-01	-0.6763	4.344e-01	-	-	-	-
ENSG00000236058	-1.427	1.039e-05	2.432e-01	7.271e-01	-	-	-	-	-0.05883	9.887e-01	-	-	-	-
ENSG00000108298	-0.6507	2.024e-14	2.084e-02	7.568e-01	-	-	-	-	-0.2036	1.109e-01	-	-	-	-
ENSG00000122026	-0.606	7.259e-12	2.406e-02	8.219e-01	-	-	-	-	6.031e-02	7.097e-01	-	-	-	-
ENSG00000220842	-1.321	8.327e-04	-0.1233	9.006e-01	-0.7709	6.146e-03	-	-	8.046e-01	6.966e-01	-	-	-	-
ENSG00000116251	-0.5373	8.883e-12	7.886e-02	6.870e-01	-	-	-	-	-0.2079	3.851e-02	-	-	-	-
ENSG00000163584	-0.4078	5.144e-03	-0.1974	8.131e-01	-0.3112	2.709e-02	-	-	8.129e-01	1.419e-02	-	-	-	-
ENSG00000213178	-0.9882	3.800e-04	-0.1093	8.689e-01	-0.5845	2.977e-03	-	-	-0.3887	6.553e-01	-	-	-	-
ENSG00000125691	-0.5847	3.489e-12	8.537e-02	3.369e-01	-	-	-	-	-0.3447	2.943e-02	-	-	-	-
ENSG00000198242	-0.6522	3.279e-14	-0.05548	6.325e-01	-0.3781	6.742e-13	-0.01374	7.551e-01	-0.1497	2.857e-01	-	-	-	-
ENSG00000234851	-1.367	7.398e-06	7.187e-02	9.063e-01	-	-	-	-	8.265e-01	4.878e-03	-	-	-	-
ENSG00000243422	9.172e-01	9.387e-02	-0.5689	8.476e-01	-	-	-	-	-0.6675	2.956e-02	-	-	-	-
ENSG00000223508	5.313e-01	6.284e-02	-0.1168	9.578e-01	-	-	-	-	-0.09261	5.888e-01	-	-	-	-
ENSG00000240356	1.362e+00	1.393e-04	1.141e+00	7.366e-02	1.261e+00	1.281e-04	-	-	2.445e-01	2.576e-01	-	-	-	-
ENSG00000184319	1.133e+00	4.904e-05	5.568e-01	2.789e-01	8.686e-01	1.668e-04	-	-	-0.05382	6.102e-01	-	-	-	-
ENSG00000114391	-0.6636	9.519e-13	-0.08773	4.109e-01	-0.3991	1.157e-11	-	-	-0.1014	4.662e-01	-	-	-	-
ENSG00000235065	-0.5847	7.370e-04	1.144e+00	4.056e-01	-	-	-	-	-0.4068	9.078e-01	-	-	-	-
ENSG00000181524	-1.467	2.222e-07	-0.06658	8.739e-01	-0.824	3.195e-06	-	-	6.164e-02	8.835e-01	-	-	-	-
ENSG00000161970	-0.6499	8.851e-12	-0.004204	9.598e-01	-0.3533	2.251e-10	-	-	-0.1692	2.838e-01	-	-	-	-
ENSG00000037241	-0.4199	5.464e-02	-0.01009	9.932e-01	-0.2317	2.124e-01	-	-	-0.301	1.386e-01	-	-	-	-
ENSG00000226221	-0.9734	3.653e-04	-0.08742	9.076e-01	-0.5665	2.987e-03	-	-	4.068e-01	5.273e-01	-	-	-	-
ENSG00000131469	-0.8315	2.037e-15	3.914e-02	7.146e-01	-	-	-	-	-0.1671	3.156e-01	-	-	-	-
ENSG00000166441	-0.7419	3.018e-14	7.267e-02	5.943e-01	-	-	-	-	-0.03408	8.123e-01	-	-	-	-
ENSG00000162244	-0.6387	8.366e-14	8.263e-02	5.523e-01	-	-	-0.05093	3.748e-02	-0.2753	1.641e-01	-	-	-	-
ENSG00000156482	-0.6028	5.046e-13	6.869e-02	4.822e-01	-	-	-	-	-0.022	8.938e-01	-	-	5.555e-02	5.378e-01
ENSG00000071082	-0.6624	4.045e-12	-0.06936	5.058e-01	-0.39	5.712e-11	-	-	-0.2926	4.478e-02	-	-	-	-
ENSG00000144713	-0.6584	1.435e-13	5.981e-02	4.601e-01	-	-	-	-	-0.1772	2.152e-01	-	-	-	-
ENSG00000244270	-0.444	1.507e-01	-0.1082	9.594e-01	-0.2898	4.242e-01	-	-	-0.2696	7.267e-01	-	-	-	-
ENSG00000251474	-0.5078	1.437e-01	-0.9169	5.805e-01	-0.6957	2.906e-01	-	-	5.361e-02	6.014e-01	-	-	-	-
ENSG00000109475	-0.6627	4.172e-12	-0.1168	3.283e-01	-0.4119	3.879e-11	-	-	4.425e-02	8.014e-01	-	-	-	-
ENSG00000136942	-0.7019	5.286e-13	-0.08573	3.533e-01	-0.4189	5.661e-12	-	-	-0.1784	2.573e-01	-	-	-	-
ENSG00000182899	-0.5704	4.007e-14	7.092e-02	4.800e-01	-	-	-	-	1.057e-01	5.580e-01	-	-	-	-
ENSG00000241343	-0.5155	3.145e-09	-0.06684	7.894e-01	-0.3094	5.168e-08	-	-	-0.2753	1.442e-01	-	-	-	-
ENSG00000257529	1.511e-01	7.381e-01	1.670e-01	8.132e-01	1.584e-01	9.066e-01	-	-	4.020e-01	9.062e-01	-	-	-	-
ENSG00000165502	-0.3359	1.111e-04	-0.2576	4.056e-01	-0.2999	4.961e-04	6.871e-02	1.856e-03	-0.2405	4.007e-02	-	-	-	-
ENSG00000145592	-0.6083	4.275e-12	9.746e-02	4.892e-01	-	-	-	-	-0.2	1.324e-01	-	-	-	-
ENSG00000197756	-0.6467	4.596e-14	-0.08367	3.461e-01	-0.3881	5.214e-13	-0.02321	4.393e-01	-0.148	3.031e-01	-	-	-	-
ENSG00000226243	1.611e+00	7.822e-07	-0.2077	9.102e-01	-	-	-	-	-0.3967	7.003e-01	-	-	-	-
ENSG00000172809	-0.6626	4.084e-15	-0.1581	1.224e-01	-0.4308	1.810e-14	-0.02551	3.826e-01	-0.2127	6.250e-02	-	-	-	-
ENSG00000198918	-0.7294	5.301e-13	1.143e-01	3.589e-01	-	-	-0.1619	1.437e-03	9.218e-02	7.017e-01	-	-	-	-
ENSG00000163923	-0.8462	8.114e-02	4.504e-01	8.591e-01	-	-	-	-	-0.1344	7.117e-01	-	-	-	-
ENSG00000235174	-0.7719	6.824e-12	-0.0309	9.290e-01	-0.4315	1.698e-10	-	-	2.517e-01	9.648e-01	-	-	-	-
ENSG00000227939	-0.9113	6.143e-04	3.423e-01	6.242e-01	-	-	-	-	-0.4214	4.298e-01	-	-	-	-
ENSG00000225093	-1.484	1.251e-07	-0.08132	8.975e-01	-0.84	1.909e-06	4.852e-02	5.333e-01	-0.1758	6.913e-01	-	-	-	-
ENSG00000174444	-0.4537	1.939e-13	-0.03989	5.390e-01	-0.2636	3.229e-12	-	-	-0.4575	3.605e-04	-	-	-	-
ENSG00000229117	-0.3893	2.791e-08	-0.07514	1.968e-01	-0.245	1.100e-07	-	-	-0.2392	1.527e-01	-	-	-	-
ENSG00000256338	-0.2087	2.189e-01	2.711e-01	6.845e-01	-	-	-	-	7.026e-01	2.542e-01	-	-	-	-
ENSG00000230207	-0.8776	9.504e-04	5.016e-01	5.896e-01	-	-	-	-	3.687e-01	8.028e-01	-	-	-	-
ENSG00000122406	-0.6493	9.419e-15	6.471e-02	4.505e-01	-	-	-	-	-0.3987	6.843e-03	-	-	-	-
ENSG00000240395	-1.63	3.378e-06	-0.4701	6.232e-01	-1.097	2.963e-05	-	-	3.019e-01	4.541e-01	-	-	-	-
ENSG00000089009	-0.5645	9.338e-14	-0.056	5.057e-01	-0.3309	1.496e-12	-	-	-0.2338	1.067e-01	-	-	-	-
ENSG00000235552	-1.613	1.497e-08	8.698e-02	8.127e-01	-	-	-0.04478	5.781e-01	6.630e-01	9.837e-02	-	-	-	-
ENSG00000147604	-0.5366	5.834e-13	-0.009352	9.153e-01	-0.2944	1.562e-11	-	-	-0.3302	2.179e-02	-	-	-	-
ENSG00000175886	-0.8441	1.036e-03	-0.2613	8.052e-01	-0.5764	6.748e-03	-	-	2.988e-01	8.125e-01	-	-	-	-
ENSG00000146223	-0.4729	1.326e-08	-0.1244	7.124e-01	-0.3128	1.840e-07	-	-	-0.1909	5.326e-03	-	-	-	-
ENSG00000163682	-0.6679	1.438e-11	-0.04211	6.757e-01	-0.3805	2.560e-10	-0.1328	7.706e-03	6.437e-02	7.041e-01	-	-	-	-
ENSG00000118705	9.972e-01	2.999e-13	3.433e-01	5.770e-01	6.968e-01	5.259e-12	-0.02237	1.042e-01	-0.03871	7.337e-01	-	-	-	-
ENSG00000164967	-0.4054	2.528e-03	-0.388	6.511e-01	-0.3974	1.220e-02	5.067e-02	2.199e-03	-0.08327	4.509e-01	-	-	-	-
ENSG00000141425	2.255e-01	8.029e-03	4.329e-01	4.130e-01	3.208e-01	2.225e-02	-	-	-0.1317	1.257e-01	-	-	2.121e-01	1.956e-02
ENSG00000101413	1.123e-01	1.585e-01	5.748e-02	9.089e-01	8.712e-02	4.232e-01	-	-	-0.03496	5.889e-01	-	-	-	-
ENSG00000163125	-0.2376	1.061e-02	-0.6453	1.211e-01	-0.4249	9.835e-03	-0.05358	7.366e-07	-0.000542	9.919e-01	-	-	-	-
ENSG00000124614	-0.7244	4.927e-13	3.048e-02	6.712e-01	-	-	-	-	-0.06915	6.863e-01	-	-	6.931e-02	4.401e-01
ENSG00000270800	2.616e-01	1.600e-03	-0.008916	9.773e-01	-	-	4.307e-02	1.908e-01	3.194e-02	8.525e-01	-	-	-	-
ENSG00000223396	-0.6174	5.917e-02	4.546e-01	6.997e-01	-	-	-	-	2.042e-01	3.784e-01	-	-	-	-
ENSG00000142534	-0.7477	6.407e-18	-0.09534	1.538e-01	-0.4481	0.000e+00	-0.03334	2.382e-01	-0.1137	4.233e-01	-	-	-	-
ENSG00000232888	-1.265	2.434e-05	-0.2044	7.787e-01	-0.778	2.251e-04	-	-	8.043e-01	4.931e-02	-	-	-	-
ENSG00000112306	-0.5526	4.586e-09	-0.003962	9.729e-01	-0.3006	9.025e-08	-	-	-0.09954	6.319e-01	-	-	-	-
ENSG00000110700	-0.6364	3.497e-11	8.490e-02	4.520e-01	-	-	-0.03042	3.565e-01	3.297e-02	8.453e-01	-	-	-	-
ENSG00000228929	-1.552	4.278e-07	-0.151	7.853e-01	-0.9083	5.345e-06	-	-	1.954e-01	7.120e-01	-	-	-	-
ENSG00000164587	-0.7015	2.398e-12	2.111e-02	7.083e-01	-	-	-	-	-0.2027	2.076e-01	-	-	-	-
ENSG00000239528	-0.8481	7.024e-02	-0.2969	6.799e-01	-0.595	1.930e-01	-	-	3.827e-01	4.286e-01	-	-	-	-
ENSG00000134419	-0.6876	3.549e-12	5.106e-02	6.242e-01	-	-	-0.1032	1.390e-02	-0.01646	9.278e-01	-	-	-	-
ENSG00000182774	-0.6381	1.237e-11	-0.04856	6.418e-01	-0.3673	2.108e-10	-	-	-0.2621	1.651e-01	-	-	-	-
ENSG00000231500	-0.7288	6.575e-12	1.281e-01	1.102e-01	-	-	-	-	-0.3047	1.296e-01	-	-	-	-
ENSG00000220848	-0.3243	5.137e-01	9.302e-01	6.084e-01	-	-	-	-	1.414e-01	2.843e-01	-	-	-	-
ENSG00000008988	-0.5364	2.198e-11	1.661e-02	7.850e-01	-	-	-	-	-0.1265	4.036e-01	-	-	-	-
ENSG00000223803	-0.9191	1.005e-06	6.087e-01	1.931e-01	-	-	-	-	4.513e-01	3.366e-01	-	-	-	-
ENSG00000186468	-0.6552	8.370e-14	8.229e-02	2.042e-01	-	-	-	-	-0.1682	2.389e-01	-	-	-	-
ENSG00000230629	-1.391	1.276e-06	6.426e-01	1.241e-01	-	-	-	-	7.170e-01	3.253e-01	-	-	-	-
ENSG00000138326	-0.6298	6.668e-14	1.883e-02	8.614e-01	-	-	-	-	-0.1265	3.702e-01	-	-	-	-
ENSG00000118181	-0.5654	2.111e-11	1.470e-01	1.904e-01	-	-	-	-	1.919e-02	9.009e-01	-	-	-	-
ENSG00000197728	-0.7075	8.993e-05	2.505e-01	4.256e-01	-	-	-0.0181	9.347e-01	-0.3378	1.601e-01	-	-	-	-
ENSG00000177954	-0.7202	1.484e-16	-0.1368	2.970e-01	-0.4523	1.665e-15	-0.1395	1.341e-03	1.413e-02	9.355e-01	-	-	-	-
ENSG00000143947	-0.6529	2.595e-12	-0.1726	1.188e-01	-0.4323	9.189e-12	-	-	-0.01683	9.134e-01	-	-	-	-
ENSG00000213741	-0.6582	2.146e-11	-0.1209	2.553e-01	-0.4114	1.475e-10	-0.09787	1.513e-02	8.428e-02	5.582e-01	-	-	-	-
ENSG00000232818	-0.05172	9.422e-01	-1.011	6.975e-01	-0.4922	9.331e-01	-	-	7.413e-03	9.817e-01	-	-	-	-
ENSG00000240342	-0.4812	1.619e-04	-0.05211	7.949e-01	-0.2841	1.281e-03	-	-	4.445e-02	8.909e-01	-	-	-	-
ENSG00000235508	-1.119	1.167e-01	-1.31	5.885e-01	-1.207	2.527e-01	-	-	6.852e-01	6.310e-01	-	-	-	-
ENSG00000145425	-0.5906	1.530e-11	-0.01377	8.428e-01	-0.3257	3.363e-10	-	-	-0.3445	5.078e-02	-	-	7.820e-02	3.922e-01
ENSG00000214389	-1.036	1.633e-03	2.279e-01	7.993e-01	-	-	-0.1639	8.220e-02	4.722e-02	8.951e-01	-	-	-	-
ENSG00000234797	-1.497	5.763e-11	-0.001986	9.953e-01	-0.8102	1.410e-09	-0.1203	2.566e-01	-0.1693	6.114e-01	-	-	-	-
ENSG00000198034	-0.5624	1.374e-12	5.508e-02	4.104e-01	-	-	-	-	-0.3295	1.685e-02	-	-	4.121e-02	6.413e-01
ENSG00000129824	-0.2925	2.373e-01	-0.779	4.959e-02	-0.5159	6.404e-02	4.742e-01	1.036e-06	-0.3327	1.916e-01	-	-	-	-
ENSG00000137154	-0.6927	7.139e-14	-0.04436	4.104e-01	-0.3949	9.421e-13	-	-	-0.006177	9.732e-01	-	-	-	-
ENSG00000117676	-0.4654	1.098e-09	-0.08976	6.972e-01	-0.2929	1.684e-08	8.870e-02	1.644e-09	3.093e-01	7.927e-02	-	-	-0.03624	6.939e-01
ENSG00000071242	-0.1784	1.293e-01	3.988e-01	2.867e-01	-	-	-0.0561	7.444e-02	-0.1159	1.298e-01	-	-	-	-
ENSG00000162302	-0.4201	2.370e-05	-0.1885	5.905e-01	-0.3137	1.704e-04	-0.036	1.190e-01	7.935e-02	3.596e-01	-	-	-	-
ENSG00000100784	-0.017	8.542e-01	1.782e-01	7.469e-01	-	-	6.643e-02	1.381e-05	-0.1141	4.044e-01	-	-	-0.2932	1.261e-03
ENSG00000175634	-0.2585	3.510e-03	6.609e-01	2.000e-01	-	-	-	-	5.042e-02	5.589e-01	-	-	-	-
ENSG00000136643	6.511e-01	4.860e-10	1.705e-01	8.056e-01	4.303e-01	8.873e-09	-	-	-0.1044	1.772e-01	-	-	-	-
ENSG00000171863	-0.7334	6.928e-16	1.799e-02	8.617e-01	-	-	-	-	1.206e-01	5.175e-01	-	-	1.673e-01	7.363e-02
ENSG00000142937	-0.6895	1.020e-14	-0.02058	7.419e-01	-0.3822	2.535e-13	-	-	-0.08531	5.775e-01	-	-	-	-
ENSG00000168028	-0.6364	9.349e-15	-0.08851	1.524e-01	-0.3847	5.018e-14	-0.0667	4.449e-03	-0.3956	2.206e-03	-	-	9.077e-03	9.181e-01
ENSG00000215853	-1.981	2.087e-01	-1.488	5.835e-01	-1.754	3.781e-01	-	-	-0.2665	8.889e-01	-	-	-	-
ENSG00000141564	1.344e-02	9.053e-01	-0.01462	9.733e-01	-	-	-0.0901	1.044e-03	-0.04688	4.632e-01	-	-	-	-
ENSG00000007376	-0.3498	5.555e-03	1.864e-01	7.635e-01	-	-	6.200e-03	9.540e-01	3.876e-02	7.328e-01	-	-	-	-
ENSG00000166133	-0.2622	2.203e-01	-0.6068	4.781e-01	-0.4205	3.424e-01	-	-	-0.1404	1.895e-01	-	-	-	-
ENSG00000156990	-0.2596	9.552e-02	5.543e-01	4.347e-01	-	-	-	-	1.079e-01	1.472e-01	-	-	-	-
ENSG00000165526	-0.5181	5.210e-05	7.656e-01	2.447e-01	-	-	-	-	-0.186	2.794e-02	-	-	-	-
ENSG00000155876	-0.2327	8.200e-03	8.079e-01	7.635e-02	-	-	-	-	-0.231	2.423e-02	-	-	-	-
ENSG00000083750	-0.0889	7.390e-01	5.736e-02	9.701e-01	-	-	-	-	-0.1716	4.644e-02	-	-	-	-
ENSG00000116954	-0.2309	4.376e-02	-0.3454	5.982e-01	-0.2835	1.215e-01	6.833e-02	6.174e-10	5.167e-02	5.817e-01	-	-	-0.1547	1.073e-01
ENSG00000025039	-0.266	2.546e-02	7.205e-01	1.404e-01	-	-	1.424e-01	1.510e-14	3.825e-02	6.787e-01	-	-	-	-
ENSG00000126458	2.995e-01	5.701e-04	-0.2106	6.874e-01	-	-	2.424e-02	4.552e-01	6.792e-01	2.548e-02	-	-	-	-
ENSG00000125844	-0.347	1.124e-01	2.739e-01	7.105e-01	-	-	-0.01168	8.120e-01	3.620e-01	4.431e-02	-	-	-	-
ENSG00000124782	-0.008931	8.929e-01	2.889e-01	3.490e-01	-	-	-0.03251	8.825e-02	6.590e-01	4.243e-03	-	-	-	-
ENSG00000171848	-0.07009	7.220e-01	-0.5968	4.285e-01	-0.312	6.723e-01	-	-	1.385e+00	4.951e-02	-0.1185	8.486e-02	-	-
ENSG00000048392	-0.4477	1.877e-05	9.259e-02	8.622e-01	-	-	9.863e-02	4.981e-06	-0.1035	4.198e-01	-0.2245	9.797e-02	-	-
ENSG00000214018	1.709e+00	5.821e-17	7.932e-01	4.928e-01	1.288e+00	1.110e-15	-	-	3.572e-01	6.111e-01	-	-	-	-
ENSG00000085721	-0.4717	8.147e-07	9.983e-02	8.514e-01	-	-	-0.02804	8.297e-02	-0.1389	9.810e-02	-	-	-	-
ENSG00000248124	5.344e-01	2.679e-03	-1.107	3.069e-01	-	-	-	-	1.959e-01	1.588e-01	-	-	-	-
ENSG00000103472	8.525e-01	6.766e-03	-0.4511	8.789e-01	-	-	-0.02951	1.662e-01	5.396e-01	2.463e-02	-	-	-	-
ENSG00000257122	9.548e-01	3.014e-05	-0.2402	8.008e-01	-	-	-	-	-0.01039	9.325e-01	-	-	-	-
ENSG00000143303	-0.5986	8.895e-03	8.481e-01	3.864e-01	-	-	-	-	1.083e-01	2.306e-01	-	-	-	-
ENSG00000160214	-0.3703	8.609e-02	-0.7893	3.787e-01	-0.5628	1.442e-01	-0.06473	7.978e-05	1.176e-01	1.879e-01	-	-	-	-
ENSG00000052749	-0.2225	8.201e-02	5.750e-02	9.071e-01	-	-	-	-	-0.1709	1.557e-01	-	-	-	-
ENSG00000067533	-0.7352	8.924e-07	7.010e-01	2.685e-01	-	-	-0.05238	3.568e-03	-0.1904	8.152e-02	-	-	-	-
ENSG00000160208	-0.5416	1.978e-07	-0.3947	3.236e-01	-0.4741	1.124e-06	-0.07358	1.134e-05	7.906e-02	3.990e-01	-	-	-	-
ENSG00000124541	-0.2695	1.698e-02	-0.309	6.658e-01	-0.2876	6.197e-02	1.630e-02	2.616e-01	4.138e-02	7.148e-01	-	-	-	-
ENSG00000189306	-0.5393	4.628e-07	-0.1803	6.311e-01	-0.3744	4.686e-06	-	-	-0.1036	3.761e-01	-	-	-	-
ENSG00000182841	-0.6426	6.186e-02	1.732e+00	8.459e-02	-	-	-	-	-0.03235	7.860e-01	-	-	-	-
ENSG00000132275	-0.3346	6.798e-03	2.865e-01	6.017e-01	-	-	-0.03311	8.858e-04	3.883e-02	5.854e-01	-	-	-	-
ENSG00000114767	-0.7933	2.238e-04	1.156e-01	8.866e-01	-	-	-0.03978	6.431e-02	-0.1977	8.376e-02	-	-	-	-
ENSG00000179041	-0.6381	6.557e-04	-1.796	2.785e-02	-1.17	2.175e-04	-0.06741	8.904e-06	7.724e-02	4.994e-01	-	-	-	-
ENSG00000246145	-1.864	1.650e-01	1.836e+00	4.245e-01	-	-	-	-	1.290e-01	7.574e-01	-	-	-	-
ENSG00000136444	-0.469	1.540e-03	-0.8132	1.696e-01	-0.6271	2.416e-03	-	-	7.347e-02	3.869e-01	-	-	-	-
ENSG00000081019	-0.4398	1.213e-05	-0.01155	9.787e-01	-0.2431	1.466e-04	-	-	2.177e-02	8.069e-01	-	-	-	-
ENSG00000187257	5.784e-03	9.340e-01	-0.12	7.683e-01	-	-	5.497e-02	5.815e-06	1.286e-01	9.336e-02	-	-	-	-
ENSG00000215695	-0.1606	8.140e-01	-0.1687	9.053e-01	-0.1643	9.619e-01	-	-	-0.1756	5.095e-01	-	-	-	-
ENSG00000167524	-0.764	1.799e-01	-0.06169	9.737e-01	-0.4414	4.803e-01	-0.04379	7.711e-02	2.185e-01	2.008e-01	-	-	-	-
ENSG00000171490	-0.3465	3.716e-08	1.879e-01	4.890e-01	-	-	-	-	-0.06948	3.309e-01	-	-	-	-
ENSG00000137876	-0.633	8.561e-14	2.729e-03	9.934e-01	-	-	-0.1208	5.156e-02	-0.1186	4.041e-01	-	-	-	-
ENSG00000100218	1.465e+00	2.483e-05	-1.014	7.318e-01	-	-	1.462e-01	8.891e-03	-0.2064	3.701e-01	-	-	-	-
ENSG00000130363	-0.4212	3.827e-02	-0.9401	3.156e-01	-0.6596	6.542e-02	5.980e-02	1.049e-03	-0.1504	1.455e-01	-	-	-	-
ENSG00000172426	1.008e+00	1.030e-02	-0.06171	9.735e-01	-	-	-0.05305	4.932e-01	4.542e-02	8.821e-01	-	-	-	-
ENSG00000169218	-1.342	3.934e-01	-1.346	6.493e-01	-1.343	6.041e-01	-	-	-0.3871	6.400e-01	5.963e-02	3.045e-01	-	-
ENSG00000159579	-0.1008	3.390e-01	5.843e-01	4.511e-01	-	-	1.703e-02	1.911e-02	-0.2465	8.134e-03	-	-	-	-
ENSG00000174891	5.896e-01	1.893e-10	1.294e-01	8.109e-01	3.782e-01	3.622e-09	1.049e-02	7.415e-01	-0.2163	3.177e-02	-	-	-	-
ENSG00000111011	-0.21	9.851e-02	-0.317	5.939e-01	-0.2591	2.246e-01	3.570e-02	1.660e-02	6.506e-02	3.980e-01	-	-	-	-
ENSG00000137996	-0.007462	9.383e-01	2.276e-01	7.019e-01	-	-	-	-	-0.4424	3.728e-04	-	-	-	-
ENSG00000100220	-0.5169	3.331e-07	-0.5112	2.913e-01	-0.5143	1.664e-06	-	-	-0.2276	2.017e-02	-	-	-	-
ENSG00000251441	-1.707	8.211e-02	1.396e+00	5.016e-01	-	-	1.621e-01	2.220e-06	3.002e-01	3.803e-01	-	-	-	-
ENSG00000022277	2.252e-02	6.818e-01	-0.1188	6.976e-01	-	-	9.944e-02	4.202e-11	7.168e-02	3.508e-01	-	-	-	-
ENSG00000114993	-0.3166	4.809e-01	1.001e+00	5.947e-01	-	-	-	-	6.834e-02	7.803e-01	-	-	-	-
ENSG00000182010	-0.2853	2.723e-01	-0.4748	7.568e-01	-0.3723	5.316e-01	-	-	-0.1265	6.365e-01	-	-	-	-
ENSG00000254656	-0.4356	6.819e-01	3.408e-01	9.063e-01	-	-	-	-	-0.6555	1.164e-01	-	-	-	-
ENSG00000242732	-0.4079	1.180e-01	-0.5522	5.762e-01	-0.4742	2.507e-01	-0.1012	4.601e-02	-0.001296	9.862e-01	-	-	-	-
ENSG00000188636	-0.474	2.614e-03	-0.05911	9.060e-01	-0.2834	1.669e-02	-0.0617	1.800e-02	7.711e-03	9.179e-01	-	-	-	-
ENSG00000203950	1.129e-01	5.746e-01	8.734e-01	4.181e-01	4.622e-01	5.828e-01	-0.04518	4.114e-01	-0.08734	2.599e-01	-	-	-	-
ENSG00000134590	3.520e-01	1.938e-03	4.256e-01	4.941e-01	3.858e-01	7.613e-03	-0.06879	7.792e-02	-0.3403	2.725e-04	-	-	-	-
ENSG00000125744	1.278e+00	1.098e-13	-1.033	1.428e-01	-	-	1.271e-01	3.521e-06	5.347e-03	9.755e-01	-	-	-	-
ENSG00000133318	1.241e+00	9.546e-20	-0.3366	3.935e-01	-	-	1.327e-01	6.029e-14	-0.419	2.400e-02	-	-	-	-
ENSG00000040608	-0.1923	7.888e-01	2.597e-01	9.243e-01	-	-	-0.09508	1.890e-01	-0.07346	7.154e-01	-0.1527	1.027e-02	-0.3414	1.190e-04
ENSG00000087302	-0.06085	3.225e-01	-0.3601	3.981e-01	-0.1983	3.919e-01	-	-	-0.1223	1.477e-01	-	-	-	-
ENSG00000176225	1.393e-01	3.037e-01	1.395e+00	1.158e-01	7.160e-01	1.529e-01	-0.01447	4.713e-01	-0.05359	6.995e-01	-	-	-	-
ENSG00000145016	-0.08817	2.618e-01	-0.4159	2.415e-01	-0.2387	2.378e-01	-	-	5.307e-02	4.146e-01	-	-	-	-
ENSG00000102445	-0.7645	4.619e-07	1.328e-01	7.595e-01	-	-	1.353e-01	1.477e-08	4.298e-01	2.993e-02	-	-	-	-
ENSG00000176783	1.484e+00	5.435e-21	-0.06371	8.186e-01	-	-	-	-	2.186e-01	7.475e-03	-	-	-0.1422	1.192e-01
ENSG00000204130	5.574e-01	1.161e-05	5.255e-01	4.838e-01	5.428e-01	7.350e-05	-	-	-0.03443	7.284e-01	-	-	-	-
ENSG00000018189	-0.5429	1.434e-05	-0.3835	5.498e-01	-0.4697	1.005e-04	-	-	-0.2091	5.266e-02	-	-	-	-
ENSG00000188282	-0.04982	9.484e-01	-2.114	4.001e-01	-0.9981	7.471e-01	-0.0831	4.901e-02	2.045e-01	7.114e-01	-	-	-	-
ENSG00000198863	-0.5113	9.470e-05	-0.6473	3.063e-01	-0.5737	3.321e-04	3.892e-02	6.535e-03	-0.1072	2.553e-01	-	-	-	-
ENSG00000267750	-0.7449	2.993e-01	-0.9763	6.630e-01	-0.8512	5.194e-01	-	-	3.060e-02	8.677e-01	-	-	-	-
ENSG00000105784	-0.9942	7.465e-02	-0.03716	9.900e-01	-0.5546	2.664e-01	-0.09774	3.643e-01	-0.373	5.237e-02	-	-	-	-
ENSG00000159216	6.950e-01	5.085e-16	4.150e-01	1.815e-01	5.664e-01	3.553e-15	-	-	6.023e-01	4.239e-02	-	-	-	-
ENSG00000079102	-0.123	5.531e-01	5.052e-02	9.512e-01	-	-	-	-	-0.02582	8.446e-01	-	-	-	-
ENSG00000124813	-0.2807	4.017e-02	4.538e-02	9.408e-01	-	-	8.271e-02	3.460e-07	3.152e-01	5.318e-02	-	-	-	-
ENSG00000160753	-0.2434	1.488e-01	8.876e-01	2.837e-01	-	-	-0.06301	2.016e-02	2.035e-02	8.903e-01	-	-	-	-
ENSG00000225855	-0.1192	7.526e-01	-0.5018	8.212e-01	-0.2949	9.154e-01	-	-	4.027e-01	7.460e-02	-	-	-	-
ENSG00000198853	-0.05426	8.095e-01	-0.0126	9.857e-01	-0.03512	9.780e-01	-0.02718	3.594e-01	-0.1062	3.398e-01	-	-	-	-
ENSG00000183207	-0.307	3.218e-03	-0.2923	5.470e-01	-0.3003	1.293e-02	-	-	-0.1154	2.619e-01	-	-	-	-
ENSG00000013392	2.704e-01	6.067e-01	1.623e-01	9.393e-01	2.208e-01	8.903e-01	-	-	-0.1513	2.329e-01	-	-	-	-
ENSG00000156253	-0.06781	7.959e-01	5.648e-01	6.777e-01	-	-	-0.04222	1.237e-01	-0.2562	1.661e-01	-	-	-	-
ENSG00000122481	1.926e-01	4.608e-01	-0.06027	9.682e-01	-	-	-	-	1.388e-01	3.232e-01	-	-	-	-
ENSG00000182552	-0.04997	6.972e-01	-0.08626	9.247e-01	-0.06663	9.277e-01	1.574e-02	5.073e-01	5.628e-02	6.487e-01	-	-	-	-
ENSG00000171509	-0.5923	4.758e-01	2.842e-01	9.176e-01	-	-	-	-	-0.3374	3.368e-01	-	-	2.358e-01	7.642e-03
ENSG00000186350	-0.3222	1.087e-04	1.589e-01	3.671e-01	-	-	-	-	5.693e-01	5.802e-03	-	-	-	-
ENSG00000204231	-0.369	7.274e-04	-1.053	3.313e-02	-0.6832	2.803e-04	-	-	1.835e-03	9.702e-01	-	-	-	-
ENSG00000118600	-0.2215	3.711e-01	-0.4821	7.796e-01	-0.3412	6.481e-01	-	-	-0.01561	8.995e-01	-	-	-	-
ENSG00000163785	1.371e-01	1.358e-01	-0.6057	3.676e-01	-	-	-	-	1.977e-01	3.278e-02	-	-	9.772e-02	2.764e-01
ENSG00000198626	1.224e+00	2.143e-08	-0.185	8.681e-01	-	-	-	-	-0.6121	4.901e-02	-	-	-	-
ENSG00000198838	-0.739	5.486e-02	9.253e-01	4.465e-01	-	-	-	-	-0.2018	4.423e-01	-	-	-	-
ENSG00000197747	-0.2614	1.362e-03	1.974e-01	5.743e-01	-	-	-0.02583	3.194e-01	3.121e-01	3.539e-01	-	-	-	-
ENSG00000163221	-0.1135	4.631e-01	2.905e-01	4.711e-01	-	-	1.743e-01	9.866e-05	1.403e+00	3.163e-01	1.484e-01	3.087e-01	6.361e-02	4.854e-01
ENSG00000189171	-0.5826	7.586e-03	-0.1731	8.815e-01	-0.3945	4.017e-02	-0.05981	1.115e-01	-0.2944	1.395e-01	-	-	-0.04862	6.149e-01
ENSG00000197956	-0.3553	3.628e-05	2.149e-01	2.884e-01	-	-	-	-	-0.07005	8.067e-01	-	-	4.648e-02	5.821e-01
ENSG00000143546	-0.1887	2.127e-01	3.142e-01	3.730e-02	-	-	6.270e-02	2.038e-01	1.065e+00	9.134e-02	-	-	-	-
ENSG00000163220	-0.273	4.851e-02	1.290e-01	3.493e-01	-	-	1.379e-01	1.653e-05	8.683e-01	9.171e-02	-	-	-	-
ENSG00000160307	-0.1464	6.126e-01	-1.031	3.691e-01	-0.5529	5.623e-01	1.751e-01	4.180e-02	-0.12	7.312e-01	-	-	-	-
ENSG00000116497	-0.3091	2.568e-02	-0.2748	6.651e-01	-0.2933	8.658e-02	-	-	-0.002935	9.804e-01	-	-	-	-
ENSG00000171643	1.400e-01	7.144e-01	-0.7693	6.834e-01	-	-	-	-	8.382e-02	9.065e-01	-	-	-	-
ENSG00000170989	-0.4874	3.347e-06	1.562e-01	7.078e-01	-	-	-0.05601	7.980e-05	5.774e-01	2.487e-02	-	-	-	-
ENSG00000267534	-0.825	4.245e-02	6.359e-01	5.620e-01	-	-	-0.04411	2.139e-01	3.320e-01	2.290e-01	-	-	-	-
ENSG00000213694	-1.012	1.658e-02	3.056e-01	8.151e-01	-	-	-	-	6.028e-01	1.159e-02	-	-	-	-
ENSG00000213694	-1.012	1.658e-02	3.056e-01	8.151e-01	-	-	-	-	6.028e-01	1.159e-02	-	-	-	-
ENSG00000180739	-0.2319	2.881e-01	3.959e-02	9.591e-01	-	-	-	-	2.797e-01	4.067e-01	-	-	-	-
ENSG00000166788	-0.212	3.720e-01	3.072e-01	7.673e-01	-	-	-	-	3.964e-03	9.785e-01	-	-	-	-
ENSG00000151835	-0.4488	7.061e-04	8.503e-01	8.579e-02	-	-	-0.06862	1.511e-02	-0.06147	6.474e-01	-	-	-	-
ENSG00000142230	-0.2206	5.278e-03	-0.3859	3.475e-01	-0.2965	1.339e-02	-	-	-0.2909	4.951e-03	-	-	-	-
ENSG00000160633	-0.3855	5.132e-07	-0.2139	5.711e-01	-0.3067	4.702e-06	-	-	-0.0117	8.711e-01	-	-	-	-
ENSG00000227391	-0.3788	7.521e-01	1.996e-02	9.946e-01	-	-	-	-	5.317e-01	8.406e-01	-	-	-	-
ENSG00000165821	1.013e-01	7.600e-01	3.717e-01	7.488e-01	2.255e-01	8.899e-01	-0.1364	3.713e-02	2.529e-01	7.017e-02	-	-	-	-
ENSG00000280515	-1.845	3.257e-01	-1.172	6.919e-01	-1.536	5.611e-01	-	-	7.102e-01	2.146e-01	-	-	-	-
ENSG00000130590	-0.7277	5.073e-02	9.751e-01	4.111e-01	-	-	-	-	-0.01755	9.064e-01	-	-	-	-
ENSG00000177570	-0.1766	5.051e-01	9.275e-01	3.693e-01	-	-	-0.02963	6.165e-01	-0.4774	1.945e-02	-	-	-	-
ENSG00000167100	1.319e+00	1.373e-10	3.043e-01	5.826e-01	8.531e-01	1.940e-09	-	-	-0.04504	7.593e-01	-	-	-	-
ENSG00000164483	-0.4667	1.357e-04	3.360e-02	9.564e-01	-	-	-0.03559	2.441e-01	-0.1851	7.393e-01	-	-	-	-
ENSG00000179134	7.470e-02	4.220e-01	-0.2308	6.378e-01	-	-	-	-	4.146e-02	7.187e-01	-	-	-	-
ENSG00000156671	-0.06854	4.796e-01	1.008e+00	2.073e-01	-	-	9.485e-02	3.336e-10	-0.01646	8.425e-01	-	-	-	-
ENSG00000205413	-0.3584	9.320e-05	2.303e-03	9.944e-01	-	-	-	-	8.029e-01	2.211e-03	-	-	-	-
ENSG00000177409	-0.3832	7.853e-04	-0.5932	1.560e-01	-0.4797	1.226e-03	-	-	5.254e-01	6.598e-02	-0.2809	1.341e-01	-	-
ENSG00000101347	-0.375	1.350e-06	1.078e-02	9.336e-01	-	-	-0.04349	3.005e-03	6.159e-01	5.191e-04	-	-	-0.002329	9.797e-01
ENSG00000136715	-0.3908	7.426e-04	2.902e-02	9.636e-01	-	-	-	-	-0.1043	9.038e-02	-	-	-	-
ENSG00000150459	-0.1154	2.675e-02	-0.07308	7.998e-01	-0.09595	1.037e-01	3.611e-02	1.588e-02	-0.01507	8.914e-01	-	-	9.691e-02	2.947e-01
ENSG00000272870	7.339e-01	4.289e-02	9.240e-01	5.808e-01	8.212e-01	1.169e-01	-	-	4.907e-01	4.830e-03	-	-	-	-
ENSG00000164576	-0.2927	1.451e-04	1.288e-01	7.524e-01	-	-	5.628e-02	7.488e-10	1.224e-01	2.704e-01	-	-	-	-
ENSG00000245275	-0.08301	8.274e-01	6.101e-01	6.527e-01	-	-	-	-	-0.1071	5.690e-01	-	-	-	-
ENSG00000079332	2.816e-02	5.679e-01	-0.1255	6.557e-01	-	-	-	-	-0.203	1.121e-02	-	-	-	-
ENSG00000152700	-0.02013	8.449e-01	-0.3848	4.439e-01	-0.1876	7.429e-01	-0.02904	1.244e-02	6.031e-02	5.206e-01	-	-	-	-
ENSG00000133872	3.171e-01	2.229e-09	-0.2986	2.137e-01	-	-	4.943e-02	2.211e-04	-0.144	1.959e-01	-	-	-	-
ENSG00000123453	-0.3391	4.917e-01	4.869e-01	7.592e-01	-	-	-0.05435	1.851e-01	-0.2179	2.644e-01	-	-	-	-
ENSG00000004139	-0.4831	4.906e-03	-0.5632	4.608e-01	-0.5199	1.604e-02	-0.07967	2.630e-03	7.745e-02	3.983e-01	-	-	-	-
ENSG00000205323	-0.2895	3.967e-02	-0.1574	8.394e-01	-0.2288	1.466e-01	-	-	-0.1963	1.113e-01	-	-	-	-
ENSG00000104835	-0.5545	3.476e-02	9.308e-01	4.080e-01	-	-	-0.04769	1.051e-01	-0.2232	6.575e-02	-	-	2.018e-01	1.659e-02
ENSG00000175467	-0.4964	9.126e-08	9.287e-02	8.144e-01	-	-	-0.05954	1.789e-05	7.856e-03	9.192e-01	-	-	-	-
ENSG00000075856	-0.1994	2.307e-02	2.393e-01	5.742e-01	-	-	-0.01724	1.953e-01	-0.1042	7.680e-02	-	-	-	-
ENSG00000111961	-0.2246	7.189e-02	-0.2645	5.204e-01	-0.2429	1.604e-01	-0.05947	1.472e-01	7.035e-01	1.099e-03	-	-	-	-
ENSG00000156876	4.268e-02	8.663e-01	-1.079	3.736e-01	-	-	-0.0279	3.483e-01	1.861e-01	2.429e-01	-	-	-	-
ENSG00000141504	-0.5582	9.056e-06	-0.4138	6.053e-01	-0.4919	7.188e-05	-	-	-0.04924	6.143e-01	-	-	3.810e-02	6.806e-01
ENSG00000182568	2.172e-01	8.970e-04	-0.4272	1.226e-01	-	-	-0.02073	2.087e-01	-0.1512	3.893e-01	-	-	1.283e-01	1.388e-01
ENSG00000119042	7.603e-01	7.120e-04	-0.7662	5.011e-01	-	-	-	-	3.716e-02	8.232e-01	-	-	2.427e-01	5.487e-03
ENSG00000184788	-0.3526	7.411e-01	1.363e+00	5.172e-01	-	-	-	-	-0.1543	5.876e-01	-	-	-	-
ENSG00000112167	-0.4693	1.381e-02	-0.4858	6.200e-01	-0.4769	4.933e-02	-	-	2.262e-02	8.027e-01	-	-	-0.05364	5.449e-01
ENSG00000225648	2.345e-01	8.531e-02	4.824e-01	6.129e-01	3.484e-01	2.066e-01	-	-	-0.1729	1.525e-01	-	-	-	-
ENSG00000100241	-0.4587	8.172e-08	-0.3532	9.580e-02	-0.4102	1.540e-07	-0.07065	4.700e-02	-0.05982	5.095e-01	-	-	-	-
ENSG00000133812	-0.2401	1.876e-02	-0.2432	6.021e-01	-0.2415	6.194e-02	8.985e-02	1.901e-08	8.202e-02	3.921e-01	-	-	-	-
ENSG00000246273	-0.3611	2.810e-01	-0.7955	5.795e-01	-0.5606	4.584e-01	-0.06277	2.672e-02	7.510e-02	5.881e-01	-	-	-	-
ENSG00000139697	4.942e-02	3.917e-01	1.754e-01	5.394e-01	1.073e-01	5.397e-01	-	-	-0.09978	2.095e-01	-	-	-	-
ENSG00000256092	9.692e-01	8.035e-06	1.170e+00	4.066e-01	1.061e+00	4.453e-05	-	-	-0.2456	2.774e-01	-	-	-	-
ENSG00000164764	-1.157	1.941e-01	1.411e-01	9.408e-01	-	-	-	-	3.824e-01	3.926e-01	-	-	-	-
ENSG00000109929	4.881e-01	9.128e-04	-0.02563	9.736e-01	-	-	-0.04616	9.637e-03	7.452e-02	5.742e-01	-	-	-	-
ENSG00000139218	-0.2463	6.298e-07	-0.05638	7.966e-01	-0.1591	7.779e-06	2.818e-02	2.912e-02	1.773e-01	7.168e-02	-	-	-	-
ENSG00000156304	-0.2081	2.041e-02	-0.2913	5.315e-01	-0.2463	5.992e-02	-0.06731	2.617e-04	4.514e-03	9.438e-01	-	-	-	-
ENSG00000085365	9.446e-01	8.753e-12	4.230e-01	5.351e-01	7.051e-01	1.269e-10	-	-	-0.2383	9.647e-02	-	-	-	-
ENSG00000245556	-0.2396	4.229e-01	2.486e-01	8.457e-01	-	-	-	-	-0.2509	1.014e-01	-	-	-	-
ENSG00000140497	4.421e-01	6.811e-04	-0.1987	7.741e-01	-	-	-0.01616	5.137e-01	4.943e-01	8.026e-04	-	-	-	-
ENSG00000116521	-0.5661	2.572e-03	-1.266	2.113e-01	-0.8874	4.630e-03	-	-	2.149e-02	7.671e-01	-0.1474	5.380e-01	-	-
ENSG00000198794	-0.00316	9.925e-01	-0.3951	7.041e-01	-0.1832	9.493e-01	-0.08954	2.351e-01	-0.4486	3.666e-02	-	-	7.500e-02	4.123e-01
ENSG00000176700	-0.628	2.378e-02	8.519e-02	9.389e-01	-	-	-	-	1.656e-01	1.114e-01	-	-	-	-
ENSG00000140386	-0.1748	1.770e-01	3.838e-01	6.045e-01	-	-	-	-	-0.07226	4.732e-01	-	-	-	-
ENSG00000168077	2.354e-01	7.569e-01	7.588e-01	7.136e-01	4.758e-01	8.728e-01	-	-	-0.001495	9.948e-01	-	-	-	-
ENSG00000073060	-0.4447	1.701e-01	1.054e+00	3.410e-01	-	-	-0.04842	2.340e-01	4.059e-01	1.332e-02	-0.01764	8.894e-01	-	-
ENSG00000138760	-0.2412	1.011e-01	2.798e-01	6.780e-01	-	-	-	-	-0.03515	7.469e-01	3.181e-02	5.335e-01	3.933e-02	6.496e-01
ENSG00000074660	9.052e-01	7.201e-11	1.386e-01	8.689e-01	5.531e-01	1.533e-09	9.438e-02	1.169e-02	7.129e-01	1.425e-03	-0.1395	1.112e-01	-0.2953	1.042e-03
ENSG00000244486	-0.7112	2.980e-01	-1.338	3.584e-01	-0.9992	3.457e-01	-	-	1.842e-01	4.305e-01	1.143e-01	4.363e-02	-	-
ENSG00000239002	-1.241	5.953e-06	2.956e-01	8.302e-01	-	-	-	-	5.831e-02	7.902e-01	-	-	-	-
ENSG00000238795	-1.149	1.354e-03	-0.1692	9.544e-01	-0.6987	9.891e-03	-	-	-0.1238	4.638e-01	-	-	-	-
ENSG00000278249	-0.718	1.689e-01	5.929e-01	6.412e-01	-	-	6.444e-02	8.785e-03	3.396e-01	5.225e-02	-	-	-	-
ENSG00000236345	5.912e-02	9.318e-01	-0.8953	7.623e-01	-	-	1.936e-01	4.663e-15	-1.299	2.852e-01	-	-	-	-
ENSG00000099194	-0.212	5.198e-01	3.749e-01	6.896e-01	-	-	-0.03025	3.870e-01	1.838e-01	4.270e-01	-	-	-	-
ENSG00000145284	-0.7656	1.546e-01	1.525e+00	3.820e-01	-	-	-0.03766	6.061e-01	6.348e-02	6.408e-01	-	-	-	-
ENSG00000092108	6.159e-01	1.077e-11	4.116e-01	4.065e-01	5.221e-01	1.188e-10	2.428e-02	1.847e-01	-0.1561	9.566e-02	-	-	-	-
ENSG00000268320	1.600e+00	1.395e-04	-0.4891	8.318e-01	-	-	-	-	2.798e-01	9.609e-01	-	-	2.570e-01	3.713e-03
ENSG00000151967	-0.3904	4.720e-01	-0.2841	8.759e-01	-0.3416	7.786e-01	-	-	-0.1839	2.665e-01	-	-	-	-
ENSG00000161929	-0.4182	4.658e-04	8.782e-01	9.458e-02	-	-	-0.0539	1.121e-02	2.542e-01	4.653e-01	-	-	1.496e-02	8.688e-01
ENSG00000047634	-0.05065	8.977e-01	-0.641	6.962e-01	-0.3218	9.188e-01	-0.05376	1.205e-01	-0.06449	6.527e-01	-	-	-	-
ENSG00000146285	-0.3955	6.845e-03	-0.1913	7.887e-01	-0.3017	3.359e-02	-	-	7.638e-01	4.365e-02	-	-	-	-
ENSG00000168356	5.658e-01	1.594e-01	7.737e-01	6.346e-01	6.613e-01	3.329e-01	-	-	-0.08225	7.728e-01	-	-	-	-
ENSG00000236107	-0.6137	3.515e-01	-0.6657	6.336e-01	-0.6376	5.572e-01	-	-	2.152e-01	4.971e-01	-	-	-	-
ENSG00000105711	1.244e+00	1.134e-15	2.751e-01	6.725e-01	7.990e-01	2.731e-14	-	-	-0.2181	4.032e-01	-	-	-	-
ENSG00000136531	-0.5335	2.704e-01	1.463e+00	1.913e-01	-	-	-	-	-0.6383	2.084e-02	-	-	-	-
ENSG00000007314	-0.1234	8.367e-01	4.855e-01	7.849e-01	-	-	-	-	6.072e-01	8.222e-02	-	-	-	-
ENSG00000196876	-1.315	1.894e-02	-0.6907	5.487e-01	-1.028	5.786e-02	-0.1066	3.699e-02	-0.5324	5.327e-02	-	-	-	-
ENSG00000169432	4.611e-02	9.209e-01	1.751e+00	3.084e-01	8.292e-01	6.415e-01	6.246e-02	1.094e-01	-0.01521	9.384e-01	-	-	-	-
ENSG00000163156	3.800e-01	3.813e-05	6.061e-01	2.342e-01	4.839e-01	1.127e-04	-	-	1.667e-01	1.199e-01	-	-	-	-
ENSG00000163156	3.800e-01	3.813e-05	6.061e-01	2.342e-01	4.839e-01	1.127e-04	-	-	1.667e-01	1.199e-01	-	-	-	-
ENSG00000168447	-0.1139	8.761e-01	1.382e+00	5.714e-01	-	-	-	-	-0.2612	8.317e-01	-	-	-	-
ENSG00000162572	-0.5296	5.452e-01	-0.9013	7.607e-01	-0.7003	7.798e-01	-0.07966	4.214e-02	-0.1735	2.581e-01	-	-	-	-
ENSG00000133028	-0.4341	7.877e-04	1.511e-01	8.120e-01	-	-	-0.03331	2.372e-04	8.368e-03	9.161e-01	-	-	1.809e-01	3.504e-02
ENSG00000284194	-0.2781	3.956e-01	-1.547	2.145e-01	-0.8608	2.942e-01	3.799e-02	3.117e-01	-0.1402	4.224e-01	-	-	-	-
ENSG00000153130	1.668e-01	7.426e-02	3.828e-01	6.072e-01	2.660e-01	1.848e-01	-0.1159	7.928e-03	-0.3603	1.374e-02	-	-	-	-
ENSG00000116171	4.327e-01	5.045e-09	1.025e-01	7.484e-01	2.810e-01	7.699e-08	1.791e-02	4.464e-01	-0.05919	4.872e-01	-0.004879	9.373e-01	-	-
ENSG00000121064	-0.1978	3.219e-01	-0.5997	5.711e-01	-0.3824	4.952e-01	-	-	-0.2326	6.211e-02	-	-	-	-
ENSG00000180900	-0.4046	3.414e-03	-0.4496	2.642e-01	-0.4253	7.227e-03	-0.1256	3.957e-04	3.780e-01	6.214e-03	-	-	-	-
ENSG00000136193	-0.662	1.144e-10	-0.08367	8.058e-01	-0.3964	2.222e-09	-0.02859	1.295e-01	7.916e-03	9.340e-01	-0.02612	8.301e-01	-	-
ENSG00000260428	-0.8606	2.492e-01	8.500e-01	6.948e-01	-	-	-	-	4.128e-01	3.986e-02	-	-	-	-
ENSG00000142186	-0.3433	2.221e-05	-0.6071	1.469e-01	-0.4644	4.448e-05	6.022e-02	1.093e-03	-0.04057	5.298e-01	-	-	-	-
ENSG00000198301	-0.3221	9.375e-04	1.556e-01	7.310e-01	-	-	-0.04357	3.254e-02	-0.1014	3.262e-01	-	-	-	-
ENSG00000162512	-0.2518	2.945e-01	-0.6936	4.152e-01	-0.4547	3.792e-01	-0.1614	6.789e-03	1.003e-01	4.414e-01	-	-	-	-
ENSG00000124145	1.519e+00	8.828e-15	-0.08661	9.162e-01	-	-	-	-	-0.2024	4.553e-01	-0.03104	8.527e-01	-	-
ENSG00000137575	5.095e-01	2.631e-14	1.052e-01	6.368e-01	3.238e-01	5.483e-13	1.418e-01	2.568e-13	1.502e-01	2.459e-01	-	-	-	-
ENSG00000125775	8.816e-01	2.747e-02	5.921e-01	8.210e-01	7.487e-01	1.081e-01	6.889e-02	7.724e-02	-0.1653	2.797e-01	-	-	-	-
ENSG00000234684	4.627e-01	7.283e-02	-1.155	3.757e-01	-	-	9.662e-03	7.460e-01	-0.08463	5.223e-01	-	-	-	-
ENSG00000143751	-0.05081	4.827e-01	-0.07853	8.512e-01	-0.06354	7.763e-01	-	-	-0.04257	6.880e-01	-	-	-	-
ENSG00000132581	3.856e-02	7.328e-01	3.229e-01	6.730e-01	1.692e-01	8.418e-01	1.119e-01	0.000e+00	1.823e-02	8.541e-01	-	-	-	-
ENSG00000128228	-0.4336	1.959e-02	1.340e-01	8.851e-01	-	-	5.993e-02	3.262e-05	5.178e-01	2.456e-02	-	-	-0.07575	3.805e-01
ENSG00000073578	4.085e-01	4.612e-06	-0.1447	6.670e-01	-	-	-0.02358	3.970e-02	-0.2631	8.871e-03	-	-	-	-
ENSG00000167985	7.032e-01	1.875e-10	4.678e-01	3.649e-01	5.951e-01	1.670e-09	3.415e-02	4.906e-06	5.547e-02	4.347e-01	-	-	-0.2658	1.435e-03
ENSG00000196636	-0.4575	2.148e-02	9.912e-01	3.972e-01	-	-	4.775e-02	6.388e-02	-0.3922	3.343e-02	-	-	-	-
ENSG00000185485	-0.001602	9.942e-01	8.396e-01	3.183e-01	-	-	-	-	-0.05771	6.732e-01	-	-	-	-
ENSG00000185986	-0.6409	1.327e-01	7.735e-01	7.140e-01	-	-	-	-	1.089e-01	3.603e-01	-	-	-	-
ENSG00000117118	-0.4328	2.357e-06	-0.2112	6.284e-01	-0.331	2.137e-05	6.965e-02	3.909e-07	-0.2132	4.438e-02	-	-	-	-
ENSG00000204370	-0.5289	3.384e-12	1.360e-01	7.347e-01	-	-	6.759e-02	1.320e-06	-0.04647	5.883e-01	-	-	-	-
ENSG00000146555	2.087e-01	5.453e-01	-0.04406	9.802e-01	-	-	-	-	-0.01687	9.042e-01	-	-	-	-
ENSG00000184860	-0.6126	1.001e-01	6.222e-01	6.252e-01	-	-	-0.04318	3.950e-02	-0.9694	2.895e-01	-	-	-	-
ENSG00000135094	-0.2632	7.106e-01	-0.1499	9.566e-01	-0.2112	9.422e-01	-	-	-0.1682	6.880e-01	-	-	-	-
ENSG00000166562	-0.7887	1.879e-04	-0.5646	5.234e-01	-0.6858	1.006e-03	-	-	-0.04588	7.099e-01	-	-	-0.02691	7.608e-01
ENSG00000129657	7.493e-01	6.577e-21	1.303e-01	3.368e-01	4.650e-01	0.000e+00	-	-	3.935e-01	3.100e-02	-	-	-	-
ENSG00000100012	5.447e-02	9.556e-01	2.555e-02	9.922e-01	4.119e-02	9.986e-01	-	-	1.040e+00	3.984e-01	-	-	-	-
ENSG00000133488	-0.3328	6.443e-01	1.101e+00	7.096e-01	-	-	-0.1162	2.490e-02	7.044e-01	4.426e-02	-	-	-	-
ENSG00000120341	-1.096	5.694e-02	2.288e+00	1.677e-01	-	-	-	-	1.243e-01	6.570e-01	-	-	-	-
ENSG00000120341	-1.096	5.694e-02	2.288e+00	1.677e-01	-	-	-	-	1.243e-01	6.570e-01	-	-	-	-
ENSG00000121542	9.788e-01	4.147e-12	-0.3674	6.004e-01	-	-	-0.02433	9.420e-02	7.665e-03	9.376e-01	-	-	1.409e-02	8.764e-01
ENSG00000265808	3.175e-02	6.070e-01	1.272e-01	7.292e-01	7.559e-02	8.034e-01	4.569e-02	5.408e-04	-0.1355	5.525e-02	-	-	-	-
ENSG00000277406	5.064e-03	9.914e-01	5.517e-01	6.047e-01	2.561e-01	9.063e-01	-	-	9.406e-02	7.203e-01	-	-	-	-
ENSG00000093183	-0.3644	3.210e-03	4.482e-01	4.274e-01	-	-	-0.01743	7.397e-02	7.606e-02	2.792e-01	-	-	-	-
ENSG00000101310	-0.05434	4.192e-01	5.823e-01	1.677e-01	-	-	2.741e-02	1.986e-02	2.840e-03	9.754e-01	-	-	-	-
ENSG00000107651	-0.2091	4.240e-03	-0.01987	9.603e-01	-0.1222	2.648e-02	-0.03189	3.612e-03	-0.186	3.292e-02	-	-	-	-
ENSG00000113615	2.311e-01	6.924e-03	7.481e-02	8.962e-01	1.593e-01	3.774e-02	-0.03627	3.307e-02	-0.02637	7.225e-01	-	-	-	-
ENSG00000247950	-0.4248	5.398e-01	-1.847	5.286e-01	-1.078	6.432e-01	-	-	-0.2886	1.029e-01	-	-	-	-
ENSG00000176986	-0.3107	2.322e-04	-0.4769	1.325e-01	-0.387	3.503e-04	-	-	1.904e-02	7.272e-01	-	-	-	-
ENSG00000150961	-0.2037	6.613e-02	6.211e-02	9.078e-01	-	-	4.459e-02	2.016e-03	-0.2562	2.047e-01	-	-	-	-
ENSG00000138674	3.889e-01	1.496e-10	8.471e-02	7.872e-01	2.492e-01	2.810e-09	-0.02431	4.600e-02	-0.1823	3.950e-02	-	-	-	-
ENSG00000058262	1.923e-01	6.667e-02	3.038e-01	5.487e-01	2.436e-01	1.576e-01	-0.006792	6.428e-01	8.029e-02	5.401e-01	-	-	-	-
ENSG00000065665	-0.1238	8.300e-01	-1.195	6.855e-01	-0.6156	8.898e-01	5.758e-02	9.982e-03	-0.2253	1.206e-01	-	-	-	-
ENSG00000132432	-0.3054	3.481e-03	-0.2753	6.510e-01	-0.2916	1.606e-02	-	-	2.485e-01	2.451e-01	-	-	2.067e-01	1.936e-02
ENSG00000008952	4.512e-02	5.872e-01	1.287e-01	6.615e-01	8.350e-02	7.558e-01	-0.03122	1.758e-01	-0.08859	3.637e-01	-	-	-	-
ENSG00000187742	5.711e-01	4.195e-11	9.192e-01	4.671e-02	7.309e-01	5.479e-11	-	-	-0.1585	2.104e-02	-	-	-	-
ENSG00000071537	1.016e+00	4.484e-12	5.670e-01	3.701e-01	8.097e-01	4.666e-11	-	-	-0.08782	2.923e-01	-	-	-	-
ENSG00000091490	4.908e-01	2.742e-04	-0.2975	5.350e-01	-	-	-	-	3.451e-01	7.729e-02	-	-	-	-
ENSG00000007908	-0.9381	1.556e-01	1.020e+00	6.248e-01	-	-	-	-	-1.999	1.249e-02	-0.1597	8.596e-02	3.309e-02	7.098e-01
ENSG00000183291	5.954e-01	2.665e-11	-0.3456	4.338e-01	-	-	4.316e-02	6.729e-02	-0.01158	9.148e-01	-	-	-	-
ENSG00000211450	-0.4486	9.832e-08	-0.1086	7.761e-01	-0.2924	1.327e-06	-	-	-0.1495	1.241e-01	-	-	-	-
ENSG00000113811	-0.2398	1.333e-02	-0.4572	4.699e-01	-0.3397	3.803e-02	-0.02189	6.364e-01	8.652e-02	5.137e-01	-	-	-	-
ENSG00000198832	-0.4206	1.387e-02	-0.5579	5.440e-01	-0.4837	4.442e-02	-	-	-0.1458	1.691e-01	-	-	-	-
ENSG00000162430	1.057e+00	3.954e-11	-0.3376	5.001e-01	-	-	-0.1007	3.784e-02	2.913e-01	7.037e-02	-	-	-	-
ENSG00000250722	1.951e-02	8.732e-01	4.860e-01	3.107e-01	2.338e-01	6.252e-01	-	-	9.581e-01	2.214e-03	-	-	-	-
ENSG00000131871	-0.4393	1.497e-01	-0.1173	9.273e-01	-0.2914	4.129e-01	-	-	9.057e-02	4.785e-01	-	-	-	-
ENSG00000188404	-0.1814	2.725e-02	-0.08284	8.139e-01	-0.1361	1.067e-01	1.071e-01	3.429e-08	3.962e-01	2.599e-01	-	-	1.633e-01	6.638e-02
ENSG00000127922	-0.08743	5.999e-01	4.816e-01	5.779e-01	-	-	-0.05522	1.524e-02	2.903e-01	2.445e-03	-	-	-	-
ENSG00000075223	-0.4022	3.389e-01	7.642e-01	6.044e-01	-	-	7.966e-02	1.618e-03	3.648e-01	1.620e-01	-	-	-0.06526	4.561e-01
ENSG00000153993	5.720e-02	8.379e-01	-1.422	1.436e-01	-	-	-	-	5.189e-03	9.820e-01	-	-	-	-
ENSG00000010319	-0.3372	1.520e-01	6.449e-01	3.887e-01	-	-	-0.1065	4.135e-02	5.630e-02	8.657e-01	-	-	-0.2798	1.173e-03
ENSG00000196189	-0.05841	7.836e-01	4.577e-01	6.063e-01	-	-	-	-	-0.06597	6.743e-01	-	-	-	-
ENSG00000185033	6.239e-01	4.075e-07	2.355e-01	6.993e-01	4.455e-01	4.579e-06	6.107e-02	7.837e-02	1.037e-01	4.913e-01	-	-	-0.1122	1.531e-01
ENSG00000168758	-0.3363	1.248e-01	1.055e-02	9.898e-01	-	-	-0.07515	9.553e-05	-0.08249	5.128e-01	1.547e-02	7.339e-01	5.668e-03	9.488e-01
ENSG00000135622	-0.1766	7.311e-01	8.527e-02	9.569e-01	-	-	-	-	-0.1306	3.723e-01	-	-	6.328e-02	4.809e-01
ENSG00000112902	8.088e-01	1.052e-01	6.442e-01	7.389e-01	7.332e-01	2.763e-01	-0.07987	1.075e-01	1.719e-01	2.458e-01	-	-	5.460e-02	5.280e-01
ENSG00000138623	-0.162	2.661e-01	6.274e-01	2.375e-01	-	-	-	-	-0.05503	7.797e-01	-0.01928	7.192e-01	-0.198	2.284e-02
ENSG00000254703	1.161e+00	1.748e-12	-0.1644	8.664e-01	-	-	-	-	7.580e-01	9.516e-02	-	-	-	-
ENSG00000079387	5.006e-01	9.192e-09	6.865e-01	2.002e-01	5.860e-01	3.885e-08	1.923e-02	3.915e-02	1.549e-01	1.297e-01	-	-	-	-
ENSG00000163904	4.680e-01	4.905e-08	2.392e-01	6.316e-01	3.629e-01	5.667e-07	-	-	-0.1103	1.456e-01	-	-	-	-
ENSG00000119231	1.021e-01	1.695e-01	-0.4724	2.461e-01	-	-	2.105e-02	1.414e-02	-0.07001	2.245e-01	-	-	-	-
ENSG00000179918	-0.2922	4.207e-05	2.855e-01	4.056e-01	-	-	7.018e-02	8.665e-09	-0.2794	9.324e-03	-	-	-	-
ENSG00000109618	5.750e-01	4.976e-08	1.226e+00	9.031e-02	8.739e-01	9.086e-08	-0.02458	6.189e-02	-0.09023	5.270e-01	-	-	-	-
ENSG00000281501	5.347e-01	1.590e-01	1.795e+00	3.940e-01	1.114e+00	2.362e-01	-	-	7.553e-01	3.013e-04	-	-	-	-
ENSG00000180096	-0.302	2.744e-05	3.292e-01	3.303e-01	-	-	-0.05715	3.027e-04	-0.2035	3.048e-01	-	-	-	-
ENSG00000186522	-0.5354	9.711e-05	1.148e+00	5.121e-02	-	-	-0.0579	1.997e-02	2.621e-01	2.406e-01	-	-	-	-
ENSG00000108387	1.234e+00	1.398e-11	-1.422	1.069e-01	-	-	-	-	-0.1995	5.571e-01	-	-	-	-
ENSG00000184702	1.491e+00	2.378e-16	7.031e-02	8.339e-01	8.384e-01	7.327e-15	-	-	-0.4891	1.837e-02	-	-	-	-
ENSG00000125354	7.028e-01	1.312e-14	2.381e-01	3.193e-01	4.894e-01	1.429e-13	-	-	-0.1908	2.003e-01	-	-	-	-
ENSG00000214765	-0.03577	8.405e-01	1.050e+00	3.731e-01	-	-	-	-	-0.1993	5.871e-02	-	-	-	-
ENSG00000164402	-0.2348	2.423e-01	-0.3145	6.475e-01	-0.2714	4.475e-01	-0.0607	4.993e-03	2.260e-01	1.112e-01	-	-	-	-
ENSG00000184640	-0.3322	1.351e-09	-0.1134	1.813e-01	-0.2317	5.665e-09	-0.06261	1.079e-02	1.320e-01	2.936e-01	-0.01648	6.692e-01	-	-
ENSG00000142864	-0.305	4.334e-08	2.567e-01	2.034e-01	-	-	-0.02583	1.083e-01	9.750e-02	3.012e-01	-	-	-	-
ENSG00000172058	-0.7931	3.256e-02	-0.2398	8.723e-01	-0.5389	1.295e-01	8.487e-02	1.744e-01	5.849e-01	3.070e-01	-	-	2.039e-01	2.657e-02
ENSG00000172058	-0.7931	3.256e-02	-0.2398	8.723e-01	-0.5389	1.295e-01	2.019e-02	5.286e-01	5.849e-01	3.070e-01	-	-	2.039e-01	2.657e-02
ENSG00000205572	-0.2657	4.353e-01	4.014e-01	6.856e-01	-	-	-	-	-0.3476	9.674e-02	-	-	-	-
ENSG00000205572	-0.2657	4.353e-01	4.014e-01	6.856e-01	-	-	-	-	-0.3476	9.674e-02	-	-	-	-
ENSG00000140264	9.302e-01	9.980e-14	-0.06083	6.819e-01	-	-	-	-	1.884e-01	9.587e-02	-	-	-	-
ENSG00000172250	-0.3334	6.325e-01	-0.7157	6.643e-01	-0.509	7.845e-01	-	-	4.009e-01	2.403e-01	-	-	-	-
ENSG00000183569	-0.4673	5.649e-01	-0.1784	9.447e-01	-0.3346	8.688e-01	5.051e-02	4.315e-01	9.351e-01	3.474e-04	-	-	-	-
ENSG00000111897	3.327e-01	3.538e-07	3.245e-01	3.763e-01	3.289e-01	2.241e-06	-	-	-0.2965	1.735e-02	-	-	-	-
ENSG00000164300	-0.2744	2.319e-02	2.008e-01	7.658e-01	-	-	-0.03743	5.559e-02	1.794e-01	3.153e-01	-	-	-	-
ENSG00000120742	1.042e-01	3.115e-02	1.055e-01	5.965e-01	1.048e-01	9.264e-02	4.967e-02	5.487e-03	1.159e-01	3.190e-01	-	-	-	-
ENSG00000151778	1.217e+00	1.154e-01	-0.3892	8.954e-01	-	-	-	-	-0.299	4.298e-02	-	-	-	-
ENSG00000196136	4.230e-01	6.839e-01	-0.3244	9.127e-01	-	-	-	-	-0.9929	5.188e-02	-	-	2.919e-01	6.600e-04
ENSG00000242550	-0.06286	8.865e-01	8.203e-01	5.192e-01	-	-	-	-	6.204e-01	8.529e-01	-	-	-	-
ENSG00000197641	-1.816	1.778e-01	2.792e+00	3.450e-01	-	-	-	-	9.194e-01	6.220e-01	-	-	-	-
ENSG00000124570	4.106e-01	2.679e-06	1.271e-01	7.195e-01	2.804e-01	2.730e-05	-0.02787	1.086e-01	3.420e-01	1.212e-02	-0.05491	6.616e-01	-	-
ENSG00000166401	-0.4568	4.570e-04	-0.8628	2.182e-01	-0.6432	1.018e-03	5.628e-02	1.437e-04	-0.5586	1.367e-02	-0.2248	9.743e-03	-	-
ENSG00000170542	3.864e-02	5.703e-01	-0.1621	5.721e-01	-	-	-0.02431	2.084e-01	2.248e-01	7.763e-02	-0.07511	3.715e-01	-	-
ENSG00000230438	-0.3802	2.582e-02	-0.2231	7.326e-01	-0.3081	9.396e-02	-	-	-0.1453	6.643e-01	-	-	-	-
ENSG00000135919	1.338e+00	4.881e-12	3.602e-01	6.822e-01	8.887e-01	9.133e-11	-	-	9.506e-02	5.478e-01	-	-	-0.1239	1.517e-01
ENSG00000132386	-0.5224	3.533e-02	8.039e-01	5.060e-01	-	-	-0.03546	4.280e-01	-0.3919	1.476e-01	-	-	-	-
ENSG00000149131	7.912e-01	1.746e-03	6.017e-01	5.188e-01	7.042e-01	7.254e-03	-	-	1.957e-01	2.921e-01	-	-	-	-
ENSG00000149257	-0.348	2.002e-01	2.085e-01	8.288e-01	-	-	-0.009648	8.538e-01	2.249e+00	4.896e-06	-	-	6.517e-02	4.747e-01
ENSG00000179833	-0.2125	1.851e-03	-0.06789	8.429e-01	-0.1461	1.164e-02	5.340e-02	1.795e-03	1.287e-01	1.989e-01	-	-	-	-
ENSG00000080546	-0.2673	2.520e-02	-0.182	7.596e-01	-0.2281	9.486e-02	-	-	-0.2098	8.587e-02	-	-	-	-
ENSG00000130766	-0.304	1.435e-01	4.380e-02	9.538e-01	-	-	6.549e-02	9.342e-03	-0.007451	9.676e-01	-	-	-	-
ENSG00000187231	8.822e-01	1.395e-13	-0.3123	4.959e-01	-	-	2.777e-02	3.068e-01	-0.13	2.234e-01	-0.0586	7.508e-01	-	-
ENSG00000119335	-0.1707	5.823e-05	-0.1015	4.528e-01	-0.1389	3.043e-04	-0.02515	1.901e-01	1.523e-01	2.840e-01	-	-	6.680e-02	4.571e-01
ENSG00000152217	-0.5447	1.845e-06	-0.3933	2.808e-01	-0.4752	8.016e-06	-0.0576	2.044e-02	1.863e-01	1.544e-01	-	-	-	-
ENSG00000139718	-0.3471	1.083e-04	-0.2454	4.257e-01	-0.3004	5.064e-04	-0.1353	3.211e-03	1.109e-01	3.029e-01	-	-	-	-
ENSG00000181555	3.609e-01	4.822e-09	-0.1269	6.667e-01	-	-	2.603e-02	3.406e-02	1.471e-01	1.333e-01	-	-	1.144e-01	1.967e-01
ENSG00000185917	-0.2721	2.408e-01	7.663e-02	9.435e-01	-	-	-	-	-0.02553	7.389e-01	-	-	-	-
ENSG00000103037	-0.2917	2.519e-01	-0.323	7.136e-01	-0.3061	4.882e-01	-0.04977	8.905e-05	4.551e-02	6.004e-01	-	-	-	-
ENSG00000145391	-0.4491	5.794e-05	-0.2489	5.309e-01	-0.3571	3.503e-04	-	-	1.830e-02	8.508e-01	-	-	-	-
ENSG00000143379	-0.1733	6.348e-02	-0.3752	4.149e-01	-0.266	1.221e-01	-	-	-0.06229	3.065e-01	-	-	-	-
ENSG00000170364	-0.2971	3.492e-01	-0.7682	5.340e-01	-0.5135	4.996e-01	-	-	1.296e-01	2.364e-01	-0.1041	3.932e-02	1.988e-01	4.552e-02
ENSG00000107290	-0.0806	9.781e-02	-0.184	3.948e-01	-0.1281	1.643e-01	5.183e-02	8.073e-05	2.019e-02	7.439e-01	-	-	-	-
ENSG00000099995	4.297e-02	3.934e-01	6.624e-02	7.409e-01	5.366e-02	6.508e-01	-	-	-0.04262	3.535e-01	-	-	-	-
ENSG00000104897	2.665e-01	1.216e-04	3.600e-01	2.877e-01	3.095e-01	3.939e-04	-0.07071	1.225e-02	5.050e-02	6.206e-01	-	-	-	-
ENSG00000183431	-0.5596	2.868e-09	1.494e-01	7.372e-01	-	-	-	-	-0.1077	1.218e-01	-	-	-	-
ENSG00000115524	-0.2614	2.419e-07	-0.1611	4.864e-01	-0.2154	1.995e-06	5.053e-02	3.116e-03	1.008e-01	1.222e-01	-	-	-	-
ENSG00000087365	-0.4292	1.166e-07	6.227e-02	8.062e-01	-	-	3.766e-02	3.669e-02	2.046e-02	8.177e-01	-	-	-	-
ENSG00000189091	-0.2627	1.018e-04	2.067e-02	9.390e-01	-	-	-0.07707	2.359e-12	-0.09134	7.662e-02	-	-	-	-
ENSG00000143368	-0.1707	6.385e-02	-0.2828	6.521e-01	-0.2222	1.740e-01	-	-	1.016e-01	2.642e-01	-0.05143	7.902e-01	2.719e-02	7.574e-01
ENSG00000115128	-0.299	2.653e-04	-0.4771	4.424e-01	-0.3808	1.180e-03	-	-	-0.2345	1.551e-01	-	-	-	-
ENSG00000198089	4.779e-01	4.466e-07	1.681e-01	7.831e-01	3.356e-01	5.549e-06	-0.05148	4.588e-03	1.207e-01	2.917e-01	-	-	-	-
ENSG00000163935	-0.3509	1.132e-02	4.408e-01	5.821e-01	-	-	-0.02589	1.658e-01	6.520e-02	4.199e-01	-	-	-	-
ENSG00000156384	-0.4817	2.363e-02	5.542e-01	5.655e-01	-	-	-0.03934	2.339e-01	1.054e-01	5.942e-01	-	-	-	-
ENSG00000104332	-0.5104	5.106e-01	2.244e+00	1.796e-01	-	-	-	-	5.661e-01	2.717e-01	8.494e-02	2.804e-01	-	-
ENSG00000106483	-1.072	3.338e-01	5.777e-01	7.834e-01	-	-	-	-	5.693e-01	1.325e-01	-	-	1.206e-01	1.698e-01
ENSG00000061936	-0.1384	2.503e-01	1.702e-01	7.494e-01	-	-	-0.02173	1.907e-02	-0.007752	9.342e-01	-	-	-	-
ENSG00000198818	7.464e-01	8.020e-09	-0.3392	6.577e-01	-	-	6.021e-02	8.851e-07	9.316e-02	4.075e-01	-	-	-	-
ENSG00000173349	-0.1844	7.056e-01	1.348e+00	2.827e-01	-	-	4.269e-02	3.267e-05	3.745e-01	3.137e-01	-	-	-	-
ENSG00000168878	-1.36	2.686e-01	-0.8315	7.473e-01	-1.117	5.230e-01	-	-	-0.01216	9.811e-01	-	-	7.136e-02	4.274e-01
ENSG00000273372	-0.06371	9.600e-01	7.852e-01	7.856e-01	-	-	-	-	2.698e-01	3.421e-01	-	-	-	-
ENSG00000164466	-0.2574	3.264e-02	5.201e-01	3.487e-01	-	-	-0.03445	5.634e-03	-0.09528	2.736e-01	-	-	-	-
ENSG00000156398	-0.5094	1.417e-01	-0.4772	7.125e-01	-0.4946	3.325e-01	-0.08752	7.388e-04	-0.05131	7.036e-01	-	-	-	-
ENSG00000183605	-0.2704	3.459e-01	-1.165	4.161e-01	-0.6815	4.229e-01	-	-	1.813e-01	2.778e-02	-	-	-	-
ENSG00000144040	2.042e-01	1.455e-01	8.736e-01	2.559e-01	5.117e-01	1.598e-01	6.986e-02	1.090e-04	1.512e-01	4.390e-01	-	-	1.265e-01	1.678e-01
ENSG00000163069	-0.8671	1.546e-03	2.763e+00	4.959e-02	-	-	-	-	8.210e-02	4.394e-01	-	-	2.003e-01	2.168e-02
ENSG00000176476	-0.4424	2.449e-03	5.692e-01	4.282e-01	-	-	-	-	2.567e-01	2.968e-02	-	-	-0.2043	2.107e-02
ENSG00000118515	-0.2864	1.457e-02	-0.7035	2.190e-01	-0.478	2.152e-02	7.563e-02	2.556e-06	3.085e-01	1.765e-01	-	-	-	-
ENSG00000198964	9.827e-01	1.611e-18	6.018e-01	3.194e-01	8.077e-01	0.000e+00	2.637e-02	8.666e-03	2.714e-01	3.295e-02	-	-	-	-
ENSG00000226200	3.573e-01	6.495e-02	-0.9706	3.249e-01	-	-	-	-	-0.3085	1.311e-01	-	-	-	-
ENSG00000164023	-0.5217	1.855e-01	2.397e-01	8.912e-01	-	-	-	-	-0.005436	9.850e-01	-	-	-	-
ENSG00000129810	7.858e-02	7.700e-01	-0.1189	9.469e-01	-	-	-0.05876	1.065e-01	2.876e+00	7.520e-05	-	-	-	-
ENSG00000163535	3.273e-01	1.889e-01	1.756e-01	9.170e-01	2.576e-01	4.769e-01	-0.09272	4.054e-02	3.877e-01	1.079e-01	-	-	-	-
ENSG00000166224	-0.381	2.820e-02	5.039e-01	4.943e-01	-	-	-	-	2.619e-01	4.181e-02	-	-	-	-
ENSG00000126821	-0.3529	4.441e-02	-0.02339	9.809e-01	-0.2016	1.801e-01	-	-	1.203e-02	8.818e-01	-	-	-	-
ENSG00000181523	-0.5853	1.983e-01	-0.8635	5.023e-01	-0.7131	3.293e-01	-0.08764	7.710e-02	-0.1428	1.852e-01	-	-	-	-
ENSG00000178188	-0.5005	3.252e-04	7.181e-02	8.997e-01	-	-	-0.1276	3.840e-05	5.708e-02	3.831e-01	-	-	-	-
ENSG00000160999	2.190e-01	6.165e-02	8.471e-01	1.092e-01	5.075e-01	4.039e-02	6.497e-02	7.011e-02	4.189e-01	2.306e-02	-	-	-	-
ENSG00000111252	4.465e-01	2.268e-08	-0.229	2.473e-01	-	-	3.623e-02	5.484e-02	5.119e-01	5.026e-03	-0.3981	7.753e-02	-	-
ENSG00000183918	-0.1118	3.844e-01	4.747e-01	4.419e-01	-	-	-0.07888	7.254e-03	1.584e-02	9.813e-01	-0.132	2.266e-01	1.042e-01	2.519e-01
ENSG00000198574	-0.4683	4.850e-04	-0.0251	9.630e-01	-0.2647	4.049e-03	4.794e-02	1.600e-01	-0.5953	1.539e-01	-	-	-	-
ENSG00000125731	-0.5113	6.448e-02	-1.426	1.268e-01	-0.9313	4.747e-02	-0.131	9.227e-05	2.145e+00	2.204e-03	-	-	-	-
ENSG00000095370	-0.4078	2.399e-06	2.635e-01	3.246e-01	-	-	-0.01903	5.159e-01	-0.1574	2.967e-01	-	-	7.552e-02	4.070e-01
ENSG00000104611	4.868e-01	4.288e-01	3.614e-01	8.326e-01	4.292e-01	7.247e-01	-	-	7.180e-01	1.511e-03	-	-	-	-
ENSG00000178217	-0.1985	8.786e-01	-1.172	5.487e-01	-0.6457	8.338e-01	-	-	-0.08472	8.601e-01	-	-	-	-
ENSG00000183476	4.390e-01	7.629e-01	9.074e-01	7.152e-01	6.541e-01	8.762e-01	-	-	5.346e-01	2.985e-01	-	-	-	-
ENSG00000142669	9.898e-01	3.054e-14	-0.04295	8.086e-01	-	-	-0.06786	1.267e-01	8.637e-02	4.939e-01	-	-	-	-
ENSG00000100092	-0.4008	3.837e-06	1.931e-02	9.509e-01	-	-	-	-	7.277e-01	2.410e-03	-	-	-	-
ENSG00000087266	-0.4127	2.687e-05	-0.05531	8.080e-01	-0.2486	2.548e-04	-	-	9.444e-02	6.571e-01	-	-	-0.1229	1.808e-01
ENSG00000130147	-0.06715	7.482e-01	-0.3221	6.715e-01	-0.1842	8.482e-01	-0.06927	6.145e-02	4.199e-01	3.158e-02	-	-	-	-
ENSG00000131370	-0.1027	2.428e-01	-0.05247	8.512e-01	-0.07964	5.326e-01	-	-	-0.3005	4.872e-02	-	-	-	-
ENSG00000224660	6.565e-03	9.874e-01	-0.261	7.816e-01	-	-	-	-	-0.006756	9.563e-01	-	-	-	-
ENSG00000175137	3.509e-01	8.260e-05	9.656e-02	8.134e-01	2.341e-01	7.127e-04	9.569e-02	1.819e-10	7.825e-02	3.540e-01	-	-	-	-
ENSG00000109686	6.668e-02	6.738e-01	-0.5678	4.555e-01	-	-	-	-	2.020e-01	2.393e-01	-	-	-	-
ENSG00000214193	-0.03558	9.056e-01	3.709e-01	7.708e-01	-	-	6.536e-02	7.075e-02	-0.01792	9.180e-01	-	-	-	-
ENSG00000148341	-0.08777	2.606e-01	2.253e-01	6.468e-01	-	-	-0.02211	4.972e-01	-0.09446	3.394e-01	-	-	-	-
ENSG00000174705	3.346e-01	3.947e-01	1.445e+00	1.489e-01	8.444e-01	2.253e-01	-	-	3.674e-01	6.233e-02	-	-	-	-
ENSG00000172985	2.971e-01	3.194e-01	1.124e+00	3.072e-01	6.768e-01	3.260e-01	9.228e-02	3.739e-03	1.942e-01	1.885e-01	-	-	-	-
ENSG00000125089	-0.3621	8.988e-04	-0.1076	7.773e-01	-0.2452	5.775e-03	-	-	5.015e-01	7.793e-02	-	-	-	-
ENSG00000035115	-0.4757	2.790e-03	-0.05024	9.439e-01	-0.2803	1.827e-02	-	-	1.216e-01	1.442e-01	-	-	-	-
ENSG00000162105	5.661e-01	9.487e-02	1.056e+00	3.752e-01	7.911e-01	1.543e-01	-	-	-0.2703	2.447e-01	-	-	-	-
ENSG00000107338	-0.3128	4.248e-01	5.901e-01	7.223e-01	-	-	-	-	2.206e-01	2.627e-01	-	-	-	-
ENSG00000185634	-0.4005	5.831e-01	1.074e+00	6.004e-01	-	-	-	-	4.708e-01	6.245e-02	-	-	2.056e-01	1.846e-02
ENSG00000171241	2.113e-01	4.882e-01	-0.2755	8.455e-01	-	-	-	-	8.984e-02	8.232e-01	-	-	-	-
ENSG00000105251	-0.7341	2.666e-01	-0.3645	8.484e-01	-0.5643	5.624e-01	-	-	-0.0705	7.702e-01	-	-	-	-
ENSG00000169291	-0.06718	5.884e-01	4.178e-01	5.297e-01	-	-	-	-	3.180e-01	3.303e-01	-	-	-	-
ENSG00000182183	-0.6989	1.263e-02	1.228e-01	9.237e-01	-	-	-	-	-0.7538	8.036e-02	-	-	-	-
ENSG00000160410	-0.1162	3.271e-02	1.385e-01	5.402e-01	-	-	-	-	5.052e-01	7.129e-03	-	-	-	-
ENSG00000171984	-0.2931	1.008e-01	3.845e-02	9.722e-01	-	-	-0.01103	8.632e-01	1.934e-01	2.311e-01	-	-	-	-
ENSG00000122376	-0.303	3.676e-04	-0.733	2.146e-01	-0.5005	8.242e-04	-	-	3.703e-01	1.931e-02	-	-	-	-
ENSG00000165874	-0.6352	4.234e-01	-0.2147	9.422e-01	-0.4421	7.656e-01	-	-	1.298e-01	8.856e-01	-	-	-	-
ENSG00000189014	6.110e-01	5.861e-01	1.318e-01	9.322e-01	3.909e-01	8.766e-01	-	-	1.612e-01	8.737e-01	-	-	-	-
ENSG00000176974	-0.2015	2.585e-01	-0.6374	3.982e-01	-0.4017	3.369e-01	-0.0405	1.482e-01	2.072e-01	1.745e-01	-0.2481	2.273e-01	-0.1066	2.517e-01
ENSG00000168779	6.116e-01	6.177e-01	1.956e+00	4.877e-01	1.229e+00	6.627e-01	-	-	-0.1463	9.496e-01	-	-	-	-
ENSG00000197417	-0.1322	6.012e-01	4.190e-01	6.659e-01	-	-	-	-	1.411e-02	9.247e-01	-	-	-	-
ENSG00000146414	3.924e-01	2.120e-05	2.812e-01	5.531e-01	3.413e-01	1.448e-04	-	-	1.570e-01	5.559e-02	-	-	-	-
ENSG00000144736	1.380e-01	2.225e-01	1.426e-01	8.542e-01	1.401e-01	5.057e-01	-0.02533	8.842e-02	-0.03581	7.408e-01	-	-	-	-
ENSG00000164403	-0.4379	3.066e-01	4.423e-01	7.710e-01	-	-	-0.051	5.137e-01	8.053e-01	3.060e-03	-	-	-	-
ENSG00000146950	9.358e-02	8.609e-01	1.061e+00	5.074e-01	5.380e-01	7.986e-01	-	-	3.745e-02	7.501e-01	-	-	-	-
ENSG00000158352	7.667e-01	2.839e-07	7.962e-01	2.343e-01	7.802e-01	1.166e-06	-	-	2.787e-01	2.888e-01	-	-	-	-
ENSG00000187164	-0.3292	4.282e-02	1.033e+00	9.487e-02	-	-	-	-	2.293e-01	3.630e-01	-	-	-	-
ENSG00000196470	-0.04624	7.289e-01	8.017e-01	2.967e-01	-	-	5.535e-02	1.153e-06	-0.08981	2.360e-01	-	-	-	-
ENSG00000181788	8.198e-01	4.570e-15	3.219e-02	8.993e-01	4.580e-01	1.402e-13	-0.04543	4.348e-01	2.864e-01	3.080e-02	-	-	-	-
ENSG00000215475	-0.7253	3.966e-01	-0.8504	6.769e-01	-0.7828	6.215e-01	-0.09315	3.977e-01	-0.2291	3.966e-01	-	-	-	-
ENSG00000072858	9.144e-01	6.548e-13	-0.6133	3.443e-01	-	-	-	-	-0.4632	1.270e-01	-	-	-	-
ENSG00000185187	-0.3559	5.683e-04	-0.3754	4.359e-01	-0.3649	2.304e-03	-	-	1.676e-01	3.290e-01	-	-	1.669e-01	6.276e-02
ENSG00000142512	-0.4181	4.536e-03	5.409e-02	9.295e-01	-	-	-	-	3.621e-01	2.708e-01	-0.1046	8.141e-02	-	-
ENSG00000161640	8.188e-02	8.931e-01	6.323e-01	7.717e-01	3.347e-01	9.457e-01	-	-	1.030e+00	9.005e-03	-	-	7.770e-02	3.757e-01
ENSG00000171101	-0.3407	2.473e-01	-0.01802	9.929e-01	-0.1925	5.903e-01	-	-	2.886e-01	7.471e-01	-	-	-	-
ENSG00000268849	-0.3757	4.716e-01	-0.3121	9.031e-01	-0.3465	7.895e-01	-	-	-0.2127	7.315e-01	-	-	-	-
ENSG00000105492	-0.4496	1.864e-01	1.083e+00	3.468e-01	-	-	-	-	-1.131	2.051e-01	-0.05928	2.820e-01	1.557e-02	8.610e-01
ENSG00000168995	-0.3562	3.866e-01	5.154e-01	8.125e-01	-	-	8.419e-02	6.362e-05	5.562e-01	3.436e-01	-0.08155	1.059e-01	-0.1653	6.536e-02
ENSG00000105366	-0.5481	5.104e-01	7.865e-01	7.903e-01	-	-	-0.1052	7.547e-02	7.145e-01	2.222e-02	-	-	2.450e-02	7.886e-01
ENSG00000129450	-0.4641	2.875e-02	-0.1732	8.496e-01	-0.3305	1.151e-01	9.709e-02	7.118e-06	3.238e-01	4.518e-01	-0.03734	4.804e-01	1.236e-02	8.926e-01
ENSG00000147955	3.381e-02	9.075e-01	-0.07213	9.499e-01	-	-	-	-	-0.1007	1.450e-01	-	-	-	-
ENSG00000275993	-0.5412	1.689e-01	-0.9458	3.991e-01	-0.727	2.491e-01	-	-	6.247e-01	6.695e-02	-	-	-	-
ENSG00000170145	3.570e-02	7.479e-01	5.405e-01	2.678e-01	2.676e-01	5.224e-01	-0.02448	2.496e-01	9.561e-02	1.312e-01	-	-	-	-
ENSG00000160584	-0.2233	3.911e-03	-0.1463	6.526e-01	-0.1879	1.779e-02	-	-	-0.2073	1.179e-01	-	-	-	-
ENSG00000052723	-0.3238	9.289e-03	2.893e-01	5.356e-01	-	-	-	-	-0.1597	8.936e-02	-	-	-	-
ENSG00000159263	-0.9989	5.715e-01	-0.1037	9.720e-01	-0.5877	8.820e-01	-	-	3.645e-01	2.905e-01	-	-	-	-
ENSG00000170085	-0.01652	9.210e-01	-0.2673	7.383e-01	-0.1317	9.422e-01	-0.0562	4.818e-03	4.941e-02	6.391e-01	-	-	-	-
ENSG00000127511	9.755e-02	3.038e-01	-0.8365	5.861e-02	-	-	-0.05104	3.113e-01	-0.1577	8.213e-02	-	-	-	-
ENSG00000139146	-0.4316	6.318e-08	1.023e-01	8.274e-01	-	-	-0.04258	1.361e-02	1.482e+00	1.309e-03	-	-	-	-
ENSG00000197555	-0.528	3.653e-10	-0.2117	5.234e-01	-0.3827	4.470e-09	9.005e-02	1.348e-05	-0.1743	1.702e-01	-	-	-	-
ENSG00000105738	-0.6279	3.227e-09	-0.228	4.422e-01	-0.4442	3.049e-08	-0.1195	4.173e-04	3.234e-01	1.579e-03	-	-	-	-
ENSG00000225774	-0.2754	7.441e-01	1.407e+00	5.982e-01	-	-	-	-	9.880e-01	7.968e-02	-	-	-	-
ENSG00000101307	-0.3532	9.997e-02	-0.5037	5.228e-01	-0.4223	2.065e-01	-	-	4.081e-01	4.037e-01	5.003e-02	5.329e-01	6.729e-02	4.564e-01
ENSG00000196209	-0.4766	3.984e-02	-0.8982	4.256e-01	-0.6702	8.608e-02	1.012e-01	5.842e-04	6.043e-01	6.284e-02	-	-	-0.0599	5.231e-01
ENSG00000089012	-0.953	1.196e-01	-1.35	6.101e-01	-1.135	2.641e-01	-0.07824	1.771e-02	1.170e+00	1.029e-01	-	-	4.397e-02	6.288e-01
ENSG00000237914	-0.6805	6.045e-01	-1.745	5.306e-01	-1.17	6.855e-01	-	-	4.202e-01	5.877e-01	-	-	-	-
ENSG00000096717	-0.2645	3.241e-03	1.997e-01	7.185e-01	-	-	1.137e-02	6.809e-01	2.700e-01	2.312e-02	-	-	-	-
ENSG00000068903	2.243e-01	4.068e-03	-0.2487	5.777e-01	-	-	1.501e-02	5.511e-01	2.516e-01	8.299e-02	-0.1856	4.668e-01	2.620e-01	4.437e-03
ENSG00000142082	3.089e-01	5.116e-02	-0.09428	9.188e-01	-	-	-0.01218	6.424e-01	-0.1276	1.483e-01	-	-	-	-
ENSG00000124523	7.092e-02	4.325e-01	-0.3175	6.080e-01	-	-	-	-	-0.1771	3.939e-02	-0.04141	6.256e-01	2.166e-01	1.432e-02
ENSG00000077463	-0.4657	1.055e-03	1.809e-01	7.658e-01	-	-	2.837e-02	2.888e-01	7.547e-02	4.502e-01	-	-	-	-
ENSG00000187531	-0.5081	3.123e-05	3.048e-01	6.540e-01	-	-	5.417e-02	4.285e-05	2.344e-01	1.096e-01	-	-	-	-
ENSG00000137078	-0.5572	1.982e-03	9.392e-01	1.534e-01	-	-	-	-	7.098e-01	5.663e-01	-0.1194	1.217e-01	-0.4324	5.106e-06
ENSG00000177045	-0.3747	4.311e-01	6.238e-01	6.597e-01	-	-	-	-	9.500e-01	7.029e-04	-	-	-	-
ENSG00000154839	-0.001105	9.980e-01	-0.7403	6.438e-01	-0.3406	9.268e-01	-	-	-0.01178	9.896e-01	-	-	-	-
ENSG00000165480	1.034e+00	1.041e-12	-0.4756	5.391e-01	-	-	-0.1201	2.162e-03	1.015e+00	4.646e-02	-	-	-	-
ENSG00000141293	-0.591	1.063e-06	-0.5364	4.557e-01	-0.566	7.528e-06	-	-	7.749e-01	2.213e-01	-0.339	1.904e-03	-	-
ENSG00000136603	-0.3401	1.698e-05	-0.02495	9.496e-01	-0.1954	1.941e-04	-	-	4.504e-02	6.368e-01	-	-	1.249e-01	1.682e-01
ENSG00000204351	-0.373	2.739e-03	-0.0881	8.729e-01	-0.2421	1.682e-02	-	-	-0.009194	8.971e-01	-	-	-	-
ENSG00000188779	-0.4213	5.419e-01	8.100e-01	6.776e-01	-	-	-0.1804	7.610e-03	-0.3436	1.444e-01	-	-	-	-
ENSG00000113558	7.334e-01	1.235e-14	-0.01511	9.566e-01	-	-	-0.02451	1.123e-01	-0.2572	1.006e-02	-	-	5.205e-02	5.650e-01
ENSG00000155926	-0.2112	2.290e-03	2.453e-01	2.677e-01	-	-	1.308e-01	3.708e-14	3.692e-01	1.663e-01	-	-	-	-
ENSG00000101082	1.293e+00	1.870e-16	1.435e-01	7.327e-01	7.651e-01	5.107e-15	5.513e-02	4.490e-03	3.491e-01	1.984e-01	-	-	-	-
ENSG00000109171	8.374e-01	2.978e-14	-0.3962	1.328e-01	-	-	-	-	2.118e-01	2.269e-02	-	-	-	-
ENSG00000162739	-0.7818	8.165e-08	1.117e+00	1.080e-01	-	-	-	-	1.392e+00	1.141e-01	-0.08572	3.151e-01	1.112e-01	2.074e-01
ENSG00000026751	-0.5394	6.831e-03	-0.01985	9.791e-01	-0.3007	4.018e-02	-	-	1.964e+00	6.255e-02	-0.01183	9.110e-01	-	-
ENSG00000163950	4.365e-01	1.638e-06	7.482e-02	8.746e-01	2.704e-01	2.071e-05	7.199e-02	1.505e-06	-0.1799	1.415e-01	-	-	-	-
ENSG00000125255	-1.192	3.851e-01	-1.861	4.048e-01	-1.499	4.456e-01	-	-	5.472e-01	8.860e-01	-	-	-	-
ENSG00000126903	1.363e+00	7.961e-18	-0.1387	8.146e-01	-	-	-	-	1.568e-02	9.220e-01	-	-	-	-
ENSG00000145248	-0.8901	4.735e-01	7.111e-01	8.101e-01	-	-	-	-	-0.3817	1.114e-01	-	-	-	-
ENSG00000018280	-0.3415	1.983e-02	-0.09359	8.713e-01	-0.2277	8.740e-02	1.267e-01	3.299e-06	-0.3654	3.473e-01	-	-	-	-
ENSG00000110911	2.941e-01	3.597e-02	-0.8447	3.872e-01	-	-	-0.01968	1.421e-01	-0.02802	8.045e-01	-	-	-	-
ENSG00000064651	7.691e-01	5.754e-10	-1.042	1.401e-01	-	-	-0.054	5.798e-05	1.617e-01	2.996e-01	-	-	-	-
ENSG00000124067	-0.4657	5.939e-02	5.983e-01	4.111e-01	-	-	-	-	2.741e-01	1.555e-01	-	-	-	-
ENSG00000158296	-0.4652	7.946e-01	6.571e-01	8.216e-01	-	-	-	-	-0.0329	8.670e-01	-	-	-	-
ENSG00000163406	4.870e-01	1.571e-02	5.162e-01	6.895e-01	5.004e-01	5.985e-02	-0.02568	3.085e-01	3.741e-01	9.837e-02	-	-	-	-
ENSG00000139370	5.525e-02	5.458e-01	-0.1895	7.480e-01	-	-	1.252e-01	1.110e-16	-0.1808	1.087e-01	-	-	-	-
ENSG00000155380	-0.03598	8.902e-01	1.133e+00	2.726e-01	-	-	-0.03122	6.921e-02	3.562e-01	1.364e-01	-0.1203	1.561e-01	-	-
ENSG00000226419	-0.582	2.691e-01	1.560e+00	2.724e-01	-	-	-0.06963	6.431e-05	9.270e-02	4.704e-01	-	-	-	-
ENSG00000174327	1.236e-02	9.836e-01	-1.599	3.217e-01	-	-	-0.0581	1.979e-01	1.594e-01	5.560e-01	-	-	-	-
ENSG00000168679	-0.3771	5.774e-01	-1.353	6.475e-01	-0.8256	7.417e-01	-0.01543	8.969e-01	4.606e-01	2.212e-02	-	-	-	-
ENSG00000170190	9.289e-01	2.981e-04	3.215e-01	8.090e-01	6.499e-01	2.250e-03	6.163e-02	8.840e-02	-0.1907	6.271e-01	-	-	-	-
ENSG00000108932	-0.3113	2.192e-01	9.512e-01	4.575e-01	-	-	-	-	-0.7004	1.604e-02	-	-	-	-
ENSG00000118596	4.851e-01	9.092e-05	3.248e-01	6.282e-01	4.114e-01	6.152e-04	-0.03158	1.452e-01	-0.06706	7.284e-01	-	-	-	-
ENSG00000119899	1.055e+00	3.599e-11	3.933e-01	6.924e-01	7.512e-01	6.333e-10	4.632e-02	1.384e-07	-0.003069	9.741e-01	-	-	-	-
ENSG00000165646	1.404e+00	1.054e-16	5.573e-02	9.465e-01	7.848e-01	3.775e-15	-	-	6.256e-01	5.249e-01	-	-	-	-
ENSG00000146409	-0.1972	4.144e-01	-1.236	2.066e-01	-0.6741	2.960e-01	-0.05459	1.057e-03	1.668e-02	9.135e-01	-	-	-	-
ENSG00000173638	-0.312	7.044e-02	6.035e-01	4.403e-01	-	-	-	-	4.646e-01	7.677e-03	-	-	-	-
ENSG00000117479	-0.5547	4.165e-01	1.330e+00	6.531e-01	-	-	1.360e-02	7.102e-01	-0.3756	3.047e-03	-	-	-	-
ENSG00000110436	-0.8644	1.236e-01	-0.3596	7.783e-01	-0.6325	3.215e-01	-	-	2.748e-02	9.247e-01	-	-	-	-
ENSG00000079215	-0.2124	7.871e-01	-0.4276	8.826e-01	-0.3112	9.477e-01	-	-	3.194e-01	1.628e-01	-	-	-	-
ENSG00000115902	-0.05133	7.957e-01	1.121e-01	9.171e-01	-	-	-0.04907	4.926e-02	2.618e-03	9.841e-01	-	-	-	-
ENSG00000144136	-0.1617	1.875e-01	-0.3162	5.750e-01	-0.2327	3.480e-01	3.778e-02	1.193e-02	-0.1243	4.564e-01	-	-	-	-
ENSG00000168575	4.402e-01	8.377e-04	2.587e-01	7.591e-01	3.568e-01	5.316e-03	-	-	-0.01474	8.448e-01	-	-	-	-
ENSG00000163393	1.562e-01	5.706e-01	2.434e+00	1.508e-01	1.202e+00	2.971e-01	1.560e-01	6.251e-14	2.463e-01	1.730e-01	-	-	-	-
ENSG00000092096	1.214e+00	1.825e-03	4.359e-01	7.676e-01	8.564e-01	1.061e-02	-0.05822	2.587e-01	-0.4527	4.670e-03	-	-	-	-
ENSG00000112499	-2.078	1.116e-01	-1.36	6.457e-01	-1.748	2.616e-01	-	-	3.364e+00	2.310e-03	-	-	-	-
ENSG00000259803	-1.586	1.644e-01	3.203e-01	9.138e-01	-	-	-	-	5.596e-02	9.822e-01	-	-	-	-
ENSG00000197208	-0.2474	3.764e-01	7.774e-01	6.105e-01	-	-	1.572e-01	2.606e-10	3.308e-02	8.805e-01	-	-	-	-
ENSG00000170482	-0.2715	8.348e-01	4.711e-01	8.735e-01	-	-	-	-	7.523e-01	1.754e-01	-	-	-	-
ENSG00000089057	3.081e-01	1.596e-01	3.823e-01	6.328e-01	3.422e-01	3.326e-01	5.299e-02	9.256e-04	-0.2035	9.082e-03	-	-	-	-
ENSG00000074621	-0.2187	1.946e-01	2.146e-01	7.532e-01	-	-	-0.07613	9.448e-03	-0.2428	1.720e-01	-	-	-	-
ENSG00000100075	-0.1865	2.231e-02	-0.3958	3.449e-01	-0.2826	4.514e-02	1.913e-02	6.176e-01	2.986e-02	8.582e-01	-	-	-	-
ENSG00000183048	-0.1268	7.952e-01	1.336e+00	5.737e-01	-	-	-	-	-0.2486	7.899e-02	-	-	-	-
ENSG00000108528	-0.3278	4.541e-05	-0.1544	7.275e-01	-0.2481	3.739e-04	2.656e-02	7.438e-02	-0.1891	1.542e-02	-	-	-	-
ENSG00000115840	-0.3217	5.027e-02	-0.1383	8.748e-01	-0.2375	1.814e-01	-0.01165	4.918e-01	-0.4628	3.111e-02	-	-	-	-
ENSG00000004864	6.018e-02	6.527e-01	-0.0493	9.514e-01	-	-	1.600e-02	2.663e-01	6.826e-02	7.381e-01	-	-	-	-
ENSG00000102078	-0.253	5.048e-01	-0.8302	6.339e-01	-0.5181	6.846e-01	4.645e-02	2.667e-03	-0.3894	3.370e-02	-	-	-	-
ENSG00000122912	5.862e-01	2.266e-08	6.349e-01	3.090e-01	6.086e-01	1.384e-07	1.684e-03	9.699e-01	3.731e-02	5.735e-01	-	-	-	-
ENSG00000100372	2.939e-01	1.655e-01	-0.8072	5.156e-01	-	-	-0.02087	7.807e-02	-0.3286	2.925e-03	-	-	-	-
ENSG00000182902	-0.5147	4.812e-01	-0.3412	9.082e-01	-0.435	7.988e-01	-	-	3.714e-01	1.685e-01	-	-	6.995e-02	4.498e-01
ENSG00000125454	-0.3812	4.335e-02	3.162e-02	9.752e-01	-	-	-	-	9.656e-02	4.583e-01	-	-	-	-
ENSG00000178537	-0.07406	4.920e-01	-0.004033	9.947e-01	-0.04189	8.391e-01	5.471e-02	1.590e-02	3.004e-01	6.549e-02	-	-	-	-
ENSG00000177542	-0.35	9.179e-02	-0.7806	3.049e-01	-0.5478	1.281e-01	-	-	-0.2235	2.155e-01	-	-	-	-
ENSG00000125648	-0.5677	1.657e-04	6.439e-02	9.165e-01	-	-	-	-	-0.2797	1.074e-02	-	-	-	-
ENSG00000085491	-0.2867	3.233e-04	4.550e-02	9.205e-01	-	-	-0.01427	5.031e-01	2.678e-01	1.397e-01	-	-	-	-
ENSG00000148339	-0.383	1.633e-02	-0.156	8.004e-01	-0.2788	6.977e-02	-	-	-0.1311	3.525e-01	-	-	-	-
ENSG00000144741	-0.1823	1.010e-01	8.691e-02	9.041e-01	-	-	-	-	-0.02331	7.919e-01	-	-	-	-
ENSG00000155287	-0.3356	4.658e-02	-0.4181	5.627e-01	-0.3735	1.216e-01	2.613e-02	9.363e-02	-0.2025	3.095e-03	-	-	-	-
ENSG00000197119	-0.3349	1.236e-01	1.385e-01	8.737e-01	-	-	3.602e-02	4.611e-01	-0.08045	5.903e-01	-	-	-	-
ENSG00000075415	-0.3111	7.520e-09	-0.1309	4.514e-01	-0.2283	6.959e-08	-	-	-0.3271	1.353e-03	-	-	-	-
ENSG00000174032	5.328e-01	6.995e-07	3.754e-01	4.466e-01	4.605e-01	4.992e-06	-0.03334	1.057e-03	8.579e-02	4.566e-01	-	-	-	-
ENSG00000164933	-0.6376	1.417e-02	1.082e+00	1.995e-01	-	-	-	-	-0.2465	2.387e-02	-	-	-	-
ENSG00000171612	-0.149	5.935e-01	1.739e+00	1.360e-01	-	-	-	-	1.619e-01	3.255e-01	-	-	-	-
ENSG00000125434	-0.1622	6.463e-01	1.763e+00	3.194e-01	-	-	-0.06063	8.902e-02	-0.05135	7.918e-01	-	-	-	-
ENSG00000144659	-0.5426	6.603e-07	2.339e-01	5.926e-01	-	-	-	-	-0.1496	7.907e-02	-	-	-	-
ENSG00000013306	-0.2275	3.759e-02	9.852e-02	6.696e-01	-	-	-0.05345	2.587e-01	2.559e-01	1.402e-02	-	-	-	-
ENSG00000151729	-0.6215	5.572e-03	8.669e-01	3.011e-01	-	-	-0.0265	3.664e-01	-0.4617	9.700e-03	-	-	-	-
ENSG00000075303	-0.01244	8.860e-01	-0.7515	2.385e-01	-0.3519	5.398e-01	-	-	-0.2238	8.852e-02	-	-	-	-
ENSG00000181035	-0.5501	1.318e-03	4.716e-01	4.103e-01	-	-	-0.08594	7.568e-05	-0.01698	8.819e-01	-	-	-	-
ENSG00000077713	6.358e-01	2.719e-07	3.047e-01	6.495e-01	4.838e-01	2.923e-06	-0.03066	7.428e-02	3.975e-01	6.337e-02	-	-	-	-
ENSG00000162241	9.760e-02	5.687e-01	-0.9942	2.047e-01	-	-	-0.06799	2.359e-02	-0.09873	5.858e-01	-	-	-	-
ENSG00000224281	1.456e-01	7.285e-01	8.802e-01	5.470e-01	4.830e-01	7.651e-01	-	-	-0.1032	5.006e-01	-	-	-	-
ENSG00000122696	-0.04463	6.997e-01	4.254e-01	5.604e-01	-	-	-0.01723	3.206e-01	1.014e-01	1.596e-01	-	-	-	-
ENSG00000269743	9.390e-02	5.577e-01	9.781e-01	2.949e-01	5.000e-01	4.613e-01	-	-	3.349e-01	2.656e-02	-	-	-	-
ENSG00000135502	-0.5651	6.844e-01	-1.529	6.054e-01	-1.008	7.794e-01	-	-	2.035e-01	3.946e-01	-	-	-	-
ENSG00000155850	-0.4714	5.580e-02	-0.5761	5.375e-01	-0.5195	1.352e-01	-0.031	7.782e-03	3.953e-01	7.904e-02	-	-	-	-
ENSG00000225697	-0.6547	1.963e-01	-1.525	5.357e-01	-1.054	3.420e-01	-0.02766	2.946e-01	1.897e-01	2.798e-01	-	-	-	-
ENSG00000147606	-1.671	3.522e-02	-1.038	7.258e-01	-1.38	1.193e-01	-0.1464	3.929e-02	6.106e-01	2.494e-01	-	-	-0.2212	1.670e-02
ENSG00000130304	-0.2526	3.915e-01	8.096e-01	4.571e-01	-	-	-0.09058	1.497e-02	2.694e-01	4.746e-02	-	-	-	-
ENSG00000143554	-0.3432	1.874e-01	1.021e+00	3.036e-01	-	-	-	-	-0.1012	4.887e-01	-	-	-	-
ENSG00000167114	1.118e+00	1.255e-06	1.386e+00	2.193e-01	1.241e+00	4.435e-06	-0.05334	8.784e-03	-0.1648	8.591e-02	-0.26	4.389e-02	-	-
ENSG00000083807	-0.522	1.297e-01	-0.7397	6.020e-01	-0.622	2.772e-01	-0.03567	1.731e-01	1.649e-01	1.183e-01	-	-	-	-
ENSG00000137860	-0.672	7.211e-01	5.468e-01	8.504e-01	-	-	-	-	-0.9262	5.905e-02	-	-	-	-
ENSG00000112759	1.401e-01	4.328e-01	1.369e+00	1.073e-01	7.045e-01	1.890e-01	-0.1034	4.389e-02	-0.1123	5.237e-01	-	-	-	-
ENSG00000174669	-0.2151	7.587e-01	-0.2984	9.197e-01	-0.2533	9.489e-01	-	-	-0.01824	8.997e-01	-	-	-	-
ENSG00000198246	2.100e-01	6.755e-01	-2.555	9.570e-02	-	-	-0.04354	1.162e-01	2.294e-01	1.166e-01	-	-	-	-
ENSG00000133460	1.834e-01	3.661e-01	3.366e-01	7.171e-01	2.538e-01	6.136e-01	-0.04412	7.376e-02	-0.05872	5.771e-01	-	-	-	-
ENSG00000151229	1.080e+00	7.192e-08	-0.3195	7.849e-01	-	-	-	-	-0.3581	7.623e-02	-	-	-	-
ENSG00000173262	1.399e+00	5.194e-03	3.337e-01	7.957e-01	9.096e-01	2.682e-02	-	-	2.649e-01	7.630e-01	-	-	-	-
ENSG00000181856	-0.6266	2.610e-01	-0.3761	8.104e-01	-0.5116	5.401e-01	-	-	-0.07128	7.723e-01	-	-	-	-
ENSG00000125520	-0.4733	8.055e-07	6.876e-01	1.082e-01	-	-	-	-	1.769e-01	3.972e-01	-	-	-	-
ENSG00000142583	-0.2902	3.865e-01	2.930e-01	7.382e-01	-	-	4.465e-02	4.558e-01	4.865e-01	9.447e-02	-	-	-	-
ENSG00000160326	-0.5358	2.639e-02	-0.7428	4.831e-01	-0.6309	6.836e-02	-0.05026	3.624e-02	-0.1004	4.368e-01	-	-	-	-
ENSG00000136856	3.488e-01	3.979e-02	7.840e-01	4.640e-01	5.487e-01	9.217e-02	-0.02946	4.994e-01	-0.02571	8.024e-01	-	-	-	-
ENSG00000170385	6.719e-01	9.045e-08	-0.04736	9.364e-01	-	-	-0.05358	3.579e-02	2.675e-01	1.637e-01	-	-	-	-
ENSG00000196660	-1.465	1.179e-01	-0.5218	8.232e-01	-1.032	3.235e-01	-	-	3.762e-01	7.461e-02	-	-	-	-
ENSG00000115194	-2.289	8.870e-03	-1.97	5.054e-01	-2.142	2.872e-02	-	-	-0.333	3.495e-01	-	-	-0.07465	4.159e-01
ENSG00000104154	-0.4501	7.560e-02	-0.6049	5.688e-01	-0.5212	1.783e-01	-0.05718	9.304e-04	-0.08476	3.898e-01	-	-	-	-
ENSG00000152683	8.043e-01	9.680e-11	4.588e-01	6.245e-01	6.456e-01	1.483e-09	-	-	1.351e-01	1.462e-01	-	-	-	-
ENSG00000014824	3.192e-02	7.283e-01	1.151e+00	4.178e-02	5.459e-01	1.367e-01	-	-	-0.2814	1.713e-02	-	-	-	-
ENSG00000136868	-0.3852	2.606e-02	-0.2751	7.322e-01	-0.3347	9.462e-02	-	-	-0.08921	3.950e-01	-	-	-	-
ENSG00000169359	9.107e-01	6.120e-13	-0.8677	1.651e-01	-	-	-0.01454	2.850e-01	1.293e-01	6.674e-02	-	-	-	-
ENSG00000164414	-0.6545	3.328e-02	2.527e-01	8.918e-01	-	-	-	-	1.254e-01	2.813e-01	-	-	-	-
ENSG00000102100	1.506e-01	6.940e-01	5.907e-01	7.124e-01	3.528e-01	8.426e-01	5.536e-02	1.720e-04	-0.1942	6.439e-02	-	-	-	-
ENSG00000117620	8.203e-02	6.165e-01	-0.1801	8.125e-01	-	-	-0.03761	3.299e-03	-0.04277	6.491e-01	-	-	-	-
ENSG00000176087	-0.1066	1.372e-01	3.907e-01	2.408e-01	-	-	-0.04051	1.990e-01	7.586e-02	4.459e-01	-	-	-	-
ENSG00000138459	1.536e-01	3.237e-01	1.658e+00	7.084e-02	8.444e-01	1.095e-01	5.637e-02	5.794e-05	5.278e-02	6.489e-01	-	-	-	-
ENSG00000121073	2.882e-01	3.553e-02	-0.2286	7.630e-01	-	-	3.806e-02	6.705e-05	-0.1291	1.740e-01	-	-	-	-
ENSG00000157593	-0.7399	1.310e-02	4.728e-01	6.519e-01	-	-	-	-	1.383e-01	3.465e-01	-	-	-	-
ENSG00000124786	7.702e-02	6.679e-01	-0.03684	9.731e-01	-	-	-	-	-0.1217	4.351e-01	-	-	-0.1311	1.725e-01
ENSG00000205060	7.243e-01	7.546e-05	-0.521	6.217e-01	-	-	-0.01671	1.148e-01	-0.1598	1.001e-01	-	-	-	-
ENSG00000181830	-0.5663	6.795e-03	-1.062	2.084e-01	-0.7939	1.070e-02	-0.09794	4.487e-04	1.138e-01	2.736e-01	-	-	-	-
ENSG00000080189	-0.1187	3.166e-01	1.622e-01	8.080e-01	-	-	-0.01007	5.838e-01	-0.2584	6.240e-03	-	-	-	-
ENSG00000116704	7.387e-01	1.262e-04	-0.938	2.046e-01	-	-	-0.03497	1.509e-03	1.053e-01	2.794e-01	-	-	-	-
ENSG00000182747	1.538e+00	2.089e-05	-1.54	2.950e-01	-	-	-	-	-2.415	4.184e-02	-	-	-	-
ENSG00000215790	2.977e-01	3.733e-02	3.717e-01	4.734e-01	3.317e-01	8.899e-02	-	-	1.426e-01	4.270e-01	-	-	-	-
ENSG00000189339	2.365e-02	7.829e-01	-0.02519	9.467e-01	-	-	-	-	4.783e-02	6.710e-01	-	-	-	-
ENSG00000175782	-0.4796	9.649e-02	7.415e-01	4.634e-01	-	-	-	-	1.200e-01	1.818e-01	-	-	-	-
ENSG00000196376	-0.7821	4.187e-01	9.547e-01	7.470e-01	-	-	-	-	-0.2485	1.365e-01	-	-	-	-
ENSG00000115084	8.497e-01	1.398e-10	-0.02163	9.716e-01	-	-	2.759e-02	5.430e-03	9.713e-02	2.218e-01	-	-	-	-
ENSG00000176273	1.001e+00	3.806e-05	-0.02475	9.844e-01	-	-	-0.04059	7.959e-02	-0.2525	2.586e-01	-	-	-	-
ENSG00000168917	-0.656	3.298e-01	-1.034	7.268e-01	-0.8297	5.821e-01	-0.1288	4.180e-02	1.737e-01	1.891e-01	-	-	2.922e-01	9.288e-04
ENSG00000123643	-0.5533	1.225e-02	1.074e+00	2.839e-01	-	-	-	-	4.328e-02	7.631e-01	-	-	-	-
ENSG00000180773	-0.6726	6.368e-04	7.032e-01	4.466e-01	-	-	3.940e-02	8.121e-02	-0.1341	3.159e-01	-	-	-	-
ENSG00000160190	1.196e+00	1.474e-18	-0.5926	2.274e-01	-	-	-	-	1.025e-01	4.493e-01	-	-	-	-
ENSG00000134955	-0.6526	5.108e-03	8.980e-02	9.194e-01	-	-	-0.02791	1.044e-01	9.726e-02	7.654e-01	-	-	-	-
ENSG00000157800	-0.6823	3.876e-06	2.578e-01	7.957e-01	-	-	1.544e-01	8.074e-11	-0.2534	9.783e-03	-	-	-	-
ENSG00000137700	-0.3679	2.729e-01	2.181e-01	8.638e-01	-	-	-0.04239	2.126e-02	-0.09182	4.018e-01	-	-	-	-
ENSG00000111371	-0.428	3.253e-08	1.699e-01	5.062e-01	-	-	-	-	-0.2077	1.402e-01	-	-	-	-
ENSG00000157637	1.574e-02	9.265e-01	-0.4123	5.189e-01	-	-	-0.04521	1.251e-02	2.419e-01	3.570e-02	-	-	-	-
ENSG00000139209	-0.3923	7.475e-01	-0.9563	7.467e-01	-0.6514	8.836e-01	-	-	8.080e-01	1.194e-01	-	-	-	-
ENSG00000139974	6.872e-01	8.801e-04	-0.4205	7.219e-01	-	-	-0.04158	8.177e-03	-0.08884	3.605e-01	-	-	-	-
ENSG00000103042	-0.3664	3.783e-01	2.208e-01	8.879e-01	-	-	-0.07551	8.346e-03	-0.1269	1.558e-01	-	-	-	-
ENSG00000177058	6.484e-01	2.517e-08	1.290e-01	8.585e-01	4.098e-01	4.029e-07	-	-	8.000e-02	4.230e-01	-	-	-	-
ENSG00000143570	4.341e-02	7.124e-01	-0.6477	3.611e-01	-	-	7.660e-02	2.524e-09	4.124e-01	1.866e-02	-	-	-	-
ENSG00000196950	-0.131	3.383e-01	-0.1548	8.421e-01	-0.1419	6.426e-01	-0.0418	2.437e-02	-0.3835	3.413e-02	-	-	-	-
ENSG00000133195	-0.4979	1.160e-01	6.072e-02	9.673e-01	-	-	-0.05346	4.917e-05	5.412e-01	3.853e-03	-	-	-	-
ENSG00000165915	-0.612	4.833e-03	-0.9091	3.173e-01	-0.7485	1.147e-02	-	-	-0.009301	9.176e-01	-	-	-	-
ENSG00000141873	1.378e+00	2.597e-17	6.927e-02	9.129e-01	7.770e-01	8.882e-16	1.878e-02	5.222e-01	-0.09232	3.511e-01	-	-	-	-
ENSG00000147804	8.936e-01	4.746e-07	-1.416	1.797e-01	-	-	-	-	-0.009387	9.594e-01	-	-	-	-
ENSG00000141424	-0.03261	8.914e-01	-1.037	4.550e-01	-0.4937	7.716e-01	-	-	5.990e-02	5.565e-01	-	-	-	-
ENSG00000112473	-0.02163	9.206e-01	2.280e-01	8.107e-01	-	-	-	-	-0.081	5.296e-01	-	-	-	-
ENSG00000138821	5.845e-01	9.286e-07	1.271e+00	7.528e-02	9.000e-01	1.222e-06	-	-	5.147e-01	4.112e-02	-	-	-	-
ENSG00000029364	3.024e-01	1.105e-02	-0.1036	8.605e-01	-	-	2.470e-02	2.986e-04	-0.1605	1.334e-02	-	-	-	-
ENSG00000168003	3.931e-01	2.085e-03	-0.6689	3.999e-01	-	-	-	-	2.875e-01	7.178e-02	-	-	-	-
ENSG00000114544	-0.4574	5.867e-03	1.325e-02	9.855e-01	-	-	-	-	-0.1233	1.831e-01	-	-	-	-
ENSG00000149150	3.097e-01	5.755e-02	1.382e+00	2.282e-01	8.023e-01	7.004e-02	-0.05062	3.211e-02	5.217e-02	7.001e-01	-	-	-	-
ENSG00000167703	-0.639	1.162e-05	6.339e-01	2.078e-01	-	-	-	-	-0.04764	7.855e-01	-	-	-	-
ENSG00000134802	-0.3618	2.378e-02	4.015e-02	9.649e-01	-	-	-0.04206	1.135e-02	5.730e-01	4.892e-02	-	-	-	-
ENSG00000070214	1.256e+00	5.972e-19	7.054e-01	1.830e-01	1.003e+00	0.000e+00	-	-	3.111e-01	1.788e-01	-	-	-	-
ENSG00000137968	-2.03	7.498e-02	-0.5512	8.262e-01	-1.351	2.343e-01	-	-	-0.157	3.966e-01	-	-	-	-
ENSG00000162426	-1.055	2.923e-01	1.138e-01	9.665e-01	-	-	-	-	-0.4137	5.215e-03	-	-	-	-
ENSG00000158715	9.676e-01	1.475e-06	6.391e-02	9.462e-01	5.525e-01	2.021e-05	-	-	2.521e-01	4.273e-01	-	-	-	-
ENSG00000022567	7.359e-01	9.435e-11	1.414e-01	7.593e-01	4.628e-01	1.745e-09	1.093e-01	4.110e-05	1.087e-01	6.030e-01	-	-	-	-
ENSG00000139508	-0.0879	7.079e-01	-0.3828	7.600e-01	-0.2234	8.715e-01	4.695e-02	9.397e-06	5.709e-03	9.528e-01	-	-	-	-
ENSG00000211584	9.301e-02	4.949e-01	-1.675	1.496e-02	-	-	-	-	-0.02256	8.879e-01	-	-	-	-
ENSG00000138463	-0.8939	3.488e-02	-0.5125	7.343e-01	-0.7187	1.195e-01	1.401e-01	0.000e+00	-0.0178	8.429e-01	-	-	-	-
ENSG00000144290	-1.049	9.307e-02	2.374e-01	9.259e-01	-	-	-	-	-0.6967	2.951e-02	-	-	-	-
ENSG00000088836	9.827e-01	1.605e-01	-0.2466	9.244e-01	-	-	-	-	9.742e-01	2.684e-03	-	-	-	-
ENSG00000163798	-0.1685	8.851e-02	-0.1276	8.421e-01	-0.1497	2.681e-01	1.996e-02	1.761e-01	-0.1358	1.203e-01	-	-	-	-
ENSG00000164889	-0.02128	8.706e-01	3.039e-01	6.613e-01	-	-	-0.06637	1.556e-02	5.912e-01	7.569e-03	-	-	-	-
ENSG00000080493	-0.5281	2.020e-01	1.883e+00	2.329e-01	-	-	-0.06688	4.909e-02	1.323e-01	6.419e-01	-	-	-	-
ENSG00000188687	3.346e-03	9.944e-01	3.574e-01	8.874e-01	1.660e-01	9.928e-01	-0.03311	2.466e-01	-0.6448	1.381e-02	-	-	-	-
ENSG00000050438	1.172e-02	9.731e-01	-1.331	1.655e-01	-	-	-0.0566	2.255e-03	-0.4513	2.111e-02	-	-	6.151e-02	4.968e-01
ENSG00000163959	-0.2486	5.838e-01	-0.673	6.253e-01	-0.4435	7.329e-01	-	-	-0.3263	3.854e-01	-	-	-	-
ENSG00000185803	-0.3921	1.830e-01	-0.01997	9.867e-01	-0.2212	4.896e-01	-0.03378	1.625e-01	2.022e-01	8.799e-02	-	-	-	-
ENSG00000154025	-0.4262	1.582e-01	-0.5352	5.177e-01	-0.4762	2.869e-01	-0.4294	1.914e-06	2.505e-03	9.960e-01	-	-	-	-
ENSG00000198743	-0.04435	8.694e-01	-0.01304	9.914e-01	-0.02997	9.900e-01	-	-	9.578e-01	1.414e-04	-	-	-	-
ENSG00000105641	-0.6569	5.996e-01	-1.006	6.512e-01	-0.8174	7.577e-01	-0.08615	1.082e-01	2.267e+00	1.106e-02	-	-	4.740e-02	5.927e-01
ENSG00000138074	-0.8433	9.091e-03	-0.2887	8.016e-01	-0.5886	4.315e-02	-0.0655	1.212e-03	8.869e-02	5.583e-01	-	-	-	-
ENSG00000115665	-0.6507	5.779e-01	2.734e-01	9.077e-01	-	-	-	-	-5.213	6.987e-03	-	-	-	-
ENSG00000040487	7.362e-02	8.238e-01	4.806e-01	7.508e-01	2.605e-01	9.157e-01	4.348e-02	1.733e-01	2.095e-01	2.954e-02	-	-	-	-
ENSG00000122490	2.835e-01	2.780e-03	-0.4296	3.673e-01	-	-	1.478e-02	7.932e-01	-0.1924	1.706e-02	-	-	-	-
ENSG00000162976	-0.08369	5.870e-01	-0.7776	3.821e-01	-0.4024	5.596e-01	-	-	6.936e-02	7.340e-01	-	-	-	-
ENSG00000132164	3.796e-01	7.771e-01	-0.819	6.892e-01	-	-	-	-	3.511e-01	2.496e-01	-	-	-	-
ENSG00000010379	4.992e-01	7.001e-01	-0.6857	8.168e-01	-	-	-	-	9.054e-01	1.369e-03	-	-	-	-
ENSG00000063127	-1.041	1.742e-02	-1.572	4.253e-01	-1.285	4.376e-02	-0.07242	3.596e-02	4.176e-02	8.642e-01	-	-	6.183e-02	4.977e-01
ENSG00000011083	-1.031	4.770e-01	-0.04651	9.875e-01	-0.5789	8.257e-01	-	-	2.656e-02	9.416e-01	-	-	-	-
ENSG00000130821	-0.1656	3.406e-01	-0.5437	3.224e-01	-0.3393	3.524e-01	-0.2092	8.589e-05	-0.09345	5.328e-01	-	-	-	-
ENSG00000196517	-0.5111	1.238e-01	-1.643	1.331e-01	-1.031	8.411e-02	-0.1513	3.891e-03	6.155e-01	1.947e-02	-	-	1.007e-01	2.511e-01
ENSG00000139514	3.489e-01	2.430e-02	5.146e-02	9.371e-01	2.123e-01	1.089e-01	-0.0922	1.686e-05	2.288e-01	6.289e-02	-	-	-	-
ENSG00000151012	7.032e-02	8.500e-01	-0.7282	6.117e-01	-	-	-	-	2.778e-01	2.306e-01	-	-	-	-
ENSG00000103061	-0.7183	7.613e-07	-0.6681	2.583e-01	-0.6953	3.234e-06	-	-	3.063e-02	6.942e-01	-	-	-	-
ENSG00000155465	-0.3275	3.241e-04	-0.2498	4.567e-01	-0.2918	1.453e-03	6.798e-02	7.334e-05	3.151e-01	3.463e-01	-	-	-	-
ENSG00000092068	3.575e-01	2.617e-01	-0.274	8.652e-01	-	-	-0.03949	7.612e-01	-0.3014	1.620e-01	-	-	-	-
ENSG00000227028	-0.06138	9.120e-01	2.957e-01	8.615e-01	-	-	-	-	1.308e-01	6.962e-01	-	-	-	-
ENSG00000100678	1.268e+00	3.652e-12	-0.03175	9.673e-01	-	-	-	-	-0.305	1.116e-01	-	-	-	-
ENSG00000089060	-0.3958	7.407e-02	-0.6568	4.288e-01	-0.5157	1.413e-01	1.514e-02	5.455e-01	-0.07999	5.891e-01	-	-	-	-
ENSG00000109062	6.147e-02	2.882e-01	2.176e-01	3.446e-01	1.332e-01	3.287e-01	-	-	7.263e-02	6.995e-01	-	-	-	-
ENSG00000198689	4.766e-01	2.284e-02	5.846e-01	5.762e-01	5.262e-01	7.016e-02	-0.01868	3.154e-02	-0.4022	2.720e-02	-	-	-	-
ENSG00000065923	4.804e-01	1.510e-04	-0.4564	5.069e-01	-	-	-0.06107	7.426e-03	-0.5875	3.490e-04	-	-	-	-
ENSG00000197818	8.588e-02	6.449e-01	-0.9232	3.074e-01	-	-	-	-	-0.1148	2.276e-01	-	-	-	-
ENSG00000164037	1.020e+00	2.763e-06	1.118e+00	5.904e-01	1.065e+00	2.337e-05	-0.06284	5.088e-02	-0.1712	5.175e-01	-	-	-	-
ENSG00000164038	3.100e-02	8.539e-01	-0.2062	8.308e-01	-	-	-	-	-0.3019	5.126e-02	-	-	1.070e-01	2.389e-01
ENSG00000172139	3.929e-01	2.302e-01	3.143e-01	8.793e-01	3.568e-01	5.257e-01	-	-	6.216e-01	6.929e-01	-	-	-	-
ENSG00000137491	-0.007482	9.848e-01	9.991e-02	9.393e-01	-	-	-	-	5.434e-01	7.721e-02	-	-	-	-
ENSG00000176463	6.123e-01	4.315e-05	-0.6543	3.257e-01	-	-	8.575e-02	2.023e-06	3.041e-01	1.273e-01	-	-	-	-
ENSG00000101187	-0.2789	6.308e-01	1.977e+00	2.731e-01	-	-	-	-	1.062e+00	2.055e-03	-	-	-	-
ENSG00000173930	-0.2458	3.171e-01	-0.2204	7.959e-01	-0.2341	5.999e-01	1.302e-01	8.905e-09	2.211e-01	4.284e-01	-	-	-	-
ENSG00000137571	-1.031	1.798e-02	1.251e+00	3.021e-01	-	-	-	-	-0.4321	1.236e-01	-	-	3.753e-01	6.475e-06
ENSG00000119906	-0.09331	2.010e-01	6.926e-02	8.741e-01	-	-	-	-	1.208e-01	2.888e-01	-	-	-	-
ENSG00000172716	-0.321	5.837e-04	-0.7236	8.855e-02	-0.5059	5.619e-04	-	-	9.660e-01	2.450e-04	-	-	-	-
ENSG00000172123	-0.2081	2.333e-01	-0.3197	7.340e-01	-0.2593	4.734e-01	2.399e-02	4.638e-01	9.594e-01	2.315e-02	-	-	-	-
ENSG00000205045	-0.7575	1.214e-02	-1.04	4.598e-01	-0.8873	3.454e-02	-	-	4.914e-01	4.376e-01	-	-	-	-
ENSG00000154760	-0.3711	4.853e-02	-0.2308	7.297e-01	-0.3067	1.537e-01	1.631e-03	9.938e-01	8.728e-02	8.079e-01	-	-	-	-
ENSG00000166750	-0.449	3.187e-06	1.034e-01	5.516e-01	-	-	-0.04242	1.350e-02	-0.3148	1.471e-01	-	-	-	-
ENSG00000171790	-0.3114	8.036e-01	4.730e-01	8.730e-01	-	-	-0.1508	1.014e-02	5.783e-01	9.710e-03	-	-	-	-
ENSG00000281207	-0.1556	8.760e-01	-0.653	8.254e-01	-0.3841	9.575e-01	-0.2058	2.610e-08	8.290e-02	6.415e-01	-	-	-	-
ENSG00000119705	-0.4405	8.045e-03	4.933e-01	6.221e-01	-	-	-	-	-0.292	2.571e-02	-	-	-	-
ENSG00000187122	-0.6497	3.650e-01	1.090e+00	5.640e-01	-	-	-	-	-0.346	1.518e-01	-	-	-	-
ENSG00000184564	-1.37	2.982e-01	2.189e-01	9.374e-01	-	-	-	-	-1.994	6.007e-03	-0.00566	9.276e-01	-	-
ENSG00000065613	3.419e-02	4.651e-01	1.484e-01	6.384e-01	8.666e-02	6.575e-01	4.812e-02	2.541e-02	-0.09903	2.595e-01	-	-	-	-
ENSG00000124107	-0.2168	6.406e-01	-1.14	5.551e-01	-0.6406	7.233e-01	2.236e-01	5.600e-07	2.273e+00	4.798e-03	-	-	4.128e-01	4.198e-07
ENSG00000213599	-0.1069	8.194e-01	7.252e-01	5.750e-01	-	-	-	-	5.101e-01	1.036e-02	-	-	-	-
ENSG00000181625	-0.4181	1.914e-01	2.151e-01	7.750e-01	-	-	4.620e-02	8.663e-03	-0.4151	1.285e-01	-	-	-	-
ENSG00000181625	-0.4181	1.914e-01	2.151e-01	7.750e-01	-	-	7.622e-02	6.269e-04	-0.4151	1.285e-01	-	-	-	-
ENSG00000188827	7.886e-01	5.949e-08	4.840e-01	4.045e-01	6.487e-01	4.462e-07	-0.09558	1.917e-02	-0.06869	5.243e-01	-	-	-	-
ENSG00000149346	-0.188	2.604e-01	9.545e-02	9.071e-01	-	-	-	-	6.861e-02	4.766e-01	-	-	-	-
ENSG00000170365	6.953e-01	7.383e-08	-0.3359	6.466e-01	-	-	-	-	2.469e-02	8.410e-01	-	-	1.838e-01	4.050e-02
ENSG00000141646	5.417e-02	3.236e-01	4.437e-01	1.974e-01	2.331e-01	2.396e-01	-	-	1.212e-01	2.096e-01	-	-	-0.1852	3.548e-02
ENSG00000137834	-0.5187	1.419e-02	2.319e-01	7.265e-01	-	-	-	-	1.764e-01	5.498e-01	-	-	-	-
ENSG00000101665	-0.3406	1.155e-02	2.820e-01	5.778e-01	-	-	-	-	3.952e-01	3.194e-03	-	-	-	-
ENSG00000120693	-0.6176	1.278e-01	-0.5895	6.287e-01	-0.6047	2.829e-01	-	-	1.689e-01	4.023e-01	-	-	-	-
ENSG00000112305	1.881e-02	8.547e-01	-0.4338	4.751e-01	-	-	2.112e-02	4.415e-02	-0.2874	2.695e-02	-	-	-0.2317	8.595e-03
ENSG00000080503	4.342e-01	4.877e-09	1.804e-01	4.598e-01	3.176e-01	4.690e-08	-	-	9.588e-02	1.802e-01	-0.05749	6.564e-01	-	-
ENSG00000127616	-0.4432	8.685e-08	-0.07068	8.222e-01	-0.2721	1.246e-06	-0.08461	8.603e-04	-0.1196	9.804e-02	-	-	-	-
ENSG00000153147	-0.2016	5.967e-04	-0.08205	7.833e-01	-0.1467	4.051e-03	-0.01311	7.347e-01	-0.02559	7.547e-01	-	-	-	-
ENSG00000163104	-0.01134	9.180e-01	1.947e-01	7.688e-01	-	-	-0.05344	2.359e-02	-0.001055	9.889e-01	-	-	-	-
ENSG00000138375	-0.1541	1.712e-01	2.870e-01	6.324e-01	-	-	-0.04107	2.280e-03	-0.05951	4.668e-01	-	-	-	-
ENSG00000099956	-0.4129	3.004e-06	-0.3922	2.262e-01	-0.4034	1.033e-05	-0.09275	2.937e-04	1.075e-01	1.115e-01	-	-	-	-
ENSG00000173473	-0.06126	1.965e-01	-0.08274	7.485e-01	-0.07113	4.290e-01	-0.02013	5.974e-02	3.988e-01	2.957e-02	-	-	-0.01263	8.913e-01
ENSG00000139613	-0.2525	2.146e-04	2.832e-01	2.569e-01	-	-	-0.05043	1.655e-02	-0.03502	5.424e-01	-	-	-	-
ENSG00000066117	-0.3562	9.404e-05	-0.2693	5.209e-01	-0.3163	5.352e-04	-	-	-0.1293	9.262e-02	-	-	-	-
ENSG00000108604	-0.4093	5.123e-08	3.041e-01	3.462e-01	-	-	-	-	8.588e-02	3.957e-01	-	-	-	-
ENSG00000082014	-0.4121	1.072e-02	-0.2843	6.890e-01	-0.3534	4.365e-02	1.069e-01	9.943e-08	1.476e-01	9.830e-02	-	-	-	-
ENSG00000073584	-0.06702	2.693e-01	-0.2701	4.471e-01	-0.1603	3.753e-01	-0.01812	2.616e-01	-0.132	1.355e-01	-	-	-	-
ENSG00000072501	-0.4065	6.344e-06	1.584e-01	6.722e-01	-	-	-0.0501	3.246e-05	1.296e-01	1.205e-01	-	-	-	-
ENSG00000136824	-0.3334	1.314e-02	3.503e-01	5.990e-01	-	-	-0.04566	9.174e-02	-0.1968	1.370e-01	-	-	-	-
ENSG00000108055	-0.02236	7.734e-01	-0.2185	6.345e-01	-0.1125	8.401e-01	-	-	9.701e-02	3.526e-01	-	-	9.565e-03	9.149e-01
ENSG00000198887	-0.183	6.856e-02	1.145e-01	8.089e-01	-	-	-	-	1.818e-01	7.686e-02	-	-	-	-
ENSG00000163029	-0.2489	2.302e-02	-0.6327	2.152e-01	-0.4252	3.125e-02	-	-	-0.01642	8.574e-01	-	-	-	-
ENSG00000101596	-0.1769	4.937e-04	2.901e-01	1.716e-01	-	-	1.096e-01	2.001e-08	5.417e-02	5.423e-01	-	-	-	-
ENSG00000166002	-0.339	1.130e-02	-0.6042	3.456e-01	-0.4608	2.556e-02	4.516e-02	1.132e-01	1.414e-01	5.151e-01	-	-	-	-
ENSG00000226746	-2.512	1.040e-01	1.579e+00	5.935e-01	-	-	-	-	5.292e-01	3.914e-02	-	-	-	-
ENSG00000176994	-0.197	1.069e-02	-0.2067	4.399e-01	-0.2014	2.990e-02	2.130e-02	3.037e-01	6.133e-02	2.914e-01	-	-	-	-
ENSG00000157106	8.553e-02	1.162e-01	9.379e-03	9.650e-01	5.055e-02	3.575e-01	4.031e-03	9.593e-01	3.332e-02	6.629e-01	-	-	-	-
ENSG00000237296	3.905e-01	1.483e-02	-0.1162	8.565e-01	-	-	-0.01556	7.553e-01	7.950e-02	5.587e-01	-	-	-	-
ENSG00000180747	4.008e-01	3.049e-02	-0.7755	3.893e-01	-	-	-0.001314	9.966e-01	5.319e-02	6.554e-01	-	-	-	-
ENSG00000185710	5.114e-01	1.786e-02	9.061e-02	8.621e-01	3.181e-01	7.968e-02	-0.1647	1.785e-03	-0.2578	5.714e-01	-	-	-	-
ENSG00000183604	1.980e-01	3.801e-01	-0.7	2.868e-01	-	-	-	-	6.655e-02	7.364e-01	-	-	-	-
ENSG00000261556	4.192e-01	2.928e-02	-0.6834	5.729e-01	-	-	-0.03653	1.006e-01	4.353e-01	3.967e-03	-	-	-	-
ENSG00000116698	1.218e-01	8.953e-02	-0.5428	8.240e-02	-	-	-	-	-0.04687	4.410e-01	-	-	-	-
ENSG00000232860	-0.06141	9.221e-01	-0.186	9.499e-01	-0.1186	9.920e-01	-0.01553	9.491e-01	2.743e-02	9.226e-01	-	-	-	-
ENSG00000167447	-0.6193	3.102e-03	-1.203	1.183e-01	-0.8873	3.268e-03	2.097e-02	4.903e-02	-0.07849	3.353e-01	-	-	-	-
ENSG00000235169	2.652e-01	2.890e-01	1.789e+00	2.108e-01	9.651e-01	2.314e-01	-	-	-0.1647	6.478e-01	-	-	-	-
ENSG00000184785	1.688e-01	6.715e-01	-0.5991	6.849e-01	-	-	-	-	6.714e-01	8.013e-03	-	-	-0.115	2.207e-01
ENSG00000256537	6.050e-01	5.837e-08	8.098e-01	1.234e-01	6.991e-01	1.422e-07	-	-	-0.04338	6.381e-01	-	-	-	-
ENSG00000205670	-0.7747	1.425e-04	1.033e-01	9.230e-01	-	-	-	-	2.412e-01	8.351e-02	-	-	-	-
ENSG00000273590	-0.03675	9.590e-01	1.352e+00	2.867e-01	-	-	-	-	1.889e-01	4.552e-01	-	-	-	-
ENSG00000163866	1.287e-02	8.761e-01	6.083e-01	2.382e-01	2.864e-01	5.357e-01	2.163e-02	1.265e-03	-0.04266	5.697e-01	-	-	-	-
ENSG00000224531	-0.608	1.098e-02	2.451e-01	8.327e-01	-	-	-	-	1.951e-02	8.781e-01	-	-	1.106e-01	2.224e-01
ENSG00000163683	-0.6759	7.440e-12	-0.149	5.732e-01	-0.4339	1.159e-10	2.258e-02	1.510e-01	-0.1431	1.272e-01	-	-	-	-
ENSG00000188725	-0.6413	1.497e-08	-0.1725	7.727e-01	-0.426	2.230e-07	-0.02794	3.259e-01	3.134e-02	7.749e-01	-	-	-	-
ENSG00000176209	-0.3787	4.932e-03	5.073e-02	9.507e-01	-	-	-	-	-0.1459	1.890e-01	-	-	-	-
ENSG00000095932	-0.5379	1.440e-01	8.132e-01	6.713e-01	-	-	-	-	-0.4859	1.750e-01	-	-	-0.4177	2.508e-06
ENSG00000235453	7.677e-01	4.831e-08	3.122e-02	9.684e-01	4.294e-01	8.364e-07	4.317e-02	3.954e-02	1.092e-02	9.313e-01	-	-	-	-
ENSG00000214194	3.300e-01	6.073e-03	4.672e-01	5.289e-01	3.930e-01	2.165e-02	-	-	2.007e-01	2.554e-01	-	-	-	-
ENSG00000168273	-0.3	5.550e-01	1.722e+00	3.271e-01	-	-	-	-	6.645e-02	6.919e-01	-	-	-	-
ENSG00000204323	1.198e+00	2.177e-14	-0.4755	3.167e-01	-	-	-0.06828	1.340e-01	3.190e-01	2.922e-01	-	-	-	-
ENSG00000214046	7.661e-01	2.600e-11	-0.5432	3.167e-01	-	-	-	-	-0.08625	1.567e-01	-	-	-	-
ENSG00000111850	-0.1801	3.513e-01	2.718e-01	7.949e-01	-	-	-	-	-0.1135	3.112e-01	-	-	-	-
ENSG00000172062	-0.1273	6.727e-01	8.731e-02	9.431e-01	-	-	-0.03702	9.720e-02	-0.06047	7.003e-01	-	-	-	-
ENSG00000172062	-0.1273	6.727e-01	8.731e-02	9.431e-01	-	-	-0.04998	3.607e-01	-0.06047	7.003e-01	-	-	-	-
ENSG00000205571	-0.3067	2.805e-01	-0.1181	8.634e-01	-0.2201	5.856e-01	-	-	-0.2823	2.039e-01	-	-	-	-
ENSG00000205571	-0.3067	2.805e-01	-0.1181	8.634e-01	-0.2201	5.856e-01	-	-	-0.2823	2.039e-01	-	-	-	-
ENSG00000119953	5.099e-01	7.896e-08	1.447e-01	7.784e-01	3.422e-01	1.082e-06	3.368e-02	1.776e-01	1.167e-01	1.787e-01	-	-	-	-
ENSG00000166311	1.493e+00	1.235e-13	2.963e-01	7.289e-01	9.433e-01	2.794e-12	-	-	2.055e-02	7.997e-01	-0.01873	8.109e-01	7.931e-02	3.731e-01
ENSG00000135587	-0.401	1.756e-01	-0.8532	5.513e-01	-0.6087	3.229e-01	-	-	1.531e-01	3.493e-01	-	-	-	-
ENSG00000103056	-0.8446	2.273e-04	6.814e-01	4.040e-01	-	-	-0.172	1.316e-03	-0.4259	6.800e-02	-	-	-	-
ENSG00000136699	-0.4461	1.367e-04	2.556e-01	5.814e-01	-	-	-	-	1.141e-01	1.769e-01	-	-	-	-
ENSG00000223553	1.546e+00	8.295e-05	-0.8938	5.016e-01	-	-	-	-	4.158e-01	3.814e-01	-	-	-	-
ENSG00000102172	4.925e-01	4.020e-09	-0.09725	8.005e-01	-	-	4.465e-02	1.959e-02	-0.3798	1.898e-02	-	-	-	-
ENSG00000183963	6.131e-01	1.286e-04	-0.2742	6.822e-01	-	-	-0.136	6.924e-03	9.957e-01	2.637e-04	-	-	1.708e-01	2.605e-02
ENSG00000122692	-0.1027	8.269e-02	-0.162	6.364e-01	-0.1299	2.076e-01	2.433e-02	2.570e-02	-0.03973	5.709e-01	-	-	-	-
ENSG00000123415	-0.334	1.034e-01	1.018e+00	3.343e-01	-	-	3.039e-02	6.659e-04	-0.03719	6.493e-01	-	-	-	-
ENSG00000108854	-0.4615	1.092e-05	-0.05374	9.164e-01	-0.2742	1.252e-04	3.911e-02	9.814e-05	5.627e-01	6.334e-03	-	-	9.882e-02	2.765e-01
ENSG00000143499	6.578e-01	4.686e-08	-0.1938	7.449e-01	-	-	-	-	-0.05185	7.834e-01	-	-	6.604e-02	4.653e-01
ENSG00000186532	-0.2219	1.900e-01	-1.034	1.752e-01	-0.5947	1.465e-01	-	-	3.850e-02	5.361e-01	-	-	-	-
ENSG00000135632	-0.3522	6.695e-02	3.668e-02	9.596e-01	-	-	-	-	-0.1043	1.295e-01	-	-	-	-
ENSG00000260630	-0.1032	7.848e-01	-1.034	4.923e-01	-0.5308	7.538e-01	-	-	9.042e-02	5.437e-01	-	-	-	-
ENSG00000099940	6.808e-01	2.039e-11	-0.4112	3.130e-01	-	-	5.022e-02	1.958e-05	3.660e-02	6.749e-01	-0.1973	4.061e-01	-0.06452	4.696e-01
ENSG00000065609	-0.1331	9.399e-01	8.078e-01	7.849e-01	-	-	-	-	-0.6061	4.730e-02	-	-	-	-
ENSG00000164975	-0.3315	3.505e-04	-0.2774	6.358e-01	-0.3067	2.097e-03	-0.04693	8.178e-05	-0.01432	8.428e-01	-	-	-	-
ENSG00000165684	-0.2092	4.629e-01	-0.007079	9.935e-01	-0.1163	8.171e-01	-0.08517	4.759e-03	-0.111	3.504e-01	-	-	-	-
ENSG00000174446	-0.368	4.500e-03	-0.4719	5.256e-01	-0.4157	1.667e-02	-	-	-0.1477	2.116e-01	-	-	-	-
ENSG00000143553	1.651e-01	9.659e-02	6.703e-01	2.081e-01	3.972e-01	9.863e-02	2.970e-02	1.018e-02	2.070e-01	4.532e-02	-	-	-0.009098	9.213e-01
ENSG00000064692	-0.2165	6.353e-01	-1.812	1.731e-01	-0.9492	3.527e-01	-	-	-0.07702	7.121e-01	-	-	-	-
ENSG00000197157	-0.3013	5.735e-05	-0.02362	9.140e-01	-0.1737	5.691e-04	-0.05587	7.616e-05	-0.3047	9.818e-04	-	-	-	-
ENSG00000162804	1.922e-01	4.521e-01	9.535e-02	9.310e-01	1.477e-01	7.852e-01	-0.1304	2.568e-04	3.583e-02	8.284e-01	-	-	-	-
ENSG00000159210	-0.5596	3.974e-08	-0.04894	9.292e-01	-0.3251	6.689e-07	-	-	1.952e-02	7.788e-01	-	-	-	-
ENSG00000255717	-0.3004	4.080e-02	1.325e+00	1.346e-01	-	-	-	-	-0.1237	3.447e-01	-	-	-	-
ENSG00000247092	6.695e-01	2.211e-02	1.769e+00	1.593e-01	1.174e+00	2.342e-02	-0.0399	1.228e-02	2.650e-01	4.309e-02	-	-	-	-
ENSG00000197989	4.653e-01	6.259e-03	1.236e+00	2.323e-01	8.191e-01	1.095e-02	-	-	1.157e-01	3.894e-01	-	-	-	-
ENSG00000224078	-0.2515	8.968e-03	5.527e-01	1.148e-01	-	-	-	-	-0.236	1.603e-01	-	-	-	-
ENSG00000232956	-0.4363	7.672e-02	9.156e-02	9.364e-01	-	-	-0.02821	2.811e-02	-0.2893	3.819e-02	-	-	-	-
ENSG00000163597	-0.4382	6.744e-09	1.920e-01	5.849e-01	-	-	3.637e-02	4.522e-05	-0.3005	1.285e-01	-	-	-	-
ENSG00000196756	1.925e-01	3.307e-01	-1.066	2.213e-01	-	-	-0.05507	1.914e-02	-0.06202	6.057e-01	-	-	-	-
ENSG00000234912	1.043e+00	3.120e-08	-0.6869	4.425e-01	-	-	-0.02126	1.800e-01	1.536e-01	1.335e-01	-	-	-	-
ENSG00000267322	-0.728	1.717e-01	-0.7805	6.880e-01	-0.7521	3.705e-01	-	-	-0.02402	8.190e-01	-	-	-	-
ENSG00000228649	6.361e-01	1.681e-02	-1.469	4.344e-01	-	-	-	-	6.273e-01	4.171e-02	-	-	-	-
ENSG00000175061	-0.5646	3.703e-12	1.241e-01	4.411e-01	-	-	-	-	-0.07433	5.803e-01	-	-	-	-
ENSG00000242125	3.351e-01	6.783e-02	5.649e-01	5.510e-01	4.406e-01	1.602e-01	-	-	2.323e-01	8.299e-02	-	-	-	-
ENSG00000267321	7.365e-01	1.287e-04	-1.306	2.806e-01	-	-	-	-	-0.0901	5.533e-01	-	-	-	-
ENSG00000281398	5.527e-01	1.020e-01	-0.133	9.219e-01	-	-	-	-	1.559e-01	2.904e-01	-	-	-	-
ENSG00000233016	-0.1768	5.138e-02	-0.2216	6.309e-01	-0.1974	1.436e-01	-	-	1.739e-01	2.076e-01	-	-	-	-
ENSG00000255198	3.189e-01	4.856e-01	-0.2153	9.105e-01	-	-	-	-	-0.1293	7.130e-01	-	-	-	-
ENSG00000163877	-0.2724	5.121e-02	3.354e-01	6.307e-01	-	-	-	-	-0.0925	2.030e-01	-	-	-	-
ENSG00000200087	-0.6614	1.975e-02	-1.011	5.004e-01	-0.822	5.550e-02	-	-	7.501e-01	7.491e-03	-	-	-	-
ENSG00000263934	-1.274	1.133e-05	-0.2622	8.627e-01	-0.8095	1.225e-04	-	-	8.126e-01	3.632e-03	-	-	-	-
ENSG00000265185	-0.03901	9.706e-01	1.554e-01	9.139e-01	-	-	-	-	6.709e-01	6.152e-01	-	-	-	-
ENSG00000101298	1.107e+00	8.240e-08	-0.4676	5.172e-01	-	-	-0.07549	1.580e-02	-0.0419	8.242e-01	-	-	-	-
ENSG00000163788	-0.01692	7.099e-01	-0.235	3.710e-01	-0.1171	6.148e-01	7.197e-02	6.902e-09	-0.1049	3.455e-01	-	-	-	-
ENSG00000234617	-0.307	6.300e-01	7.240e-02	9.515e-01	-	-	-	-	1.883e-01	3.367e-01	-	-	-	-
ENSG00000144028	-0.4818	1.460e-09	-0.1649	3.868e-01	-0.3363	1.259e-08	-0.03055	3.152e-02	-0.0881	6.297e-02	-	-	-	-
ENSG00000161981	-0.7438	9.821e-07	6.358e-01	4.075e-01	-	-	-	-	-0.2297	5.975e-02	-	-	-	-
ENSG00000124380	-0.3299	1.024e-03	6.492e-01	3.697e-01	-	-	-	-	4.237e-02	6.868e-01	-	-	-	-
ENSG00000184209	6.570e-01	8.647e-04	4.594e-01	6.484e-01	5.662e-01	4.758e-03	5.146e-02	1.654e-07	1.096e-01	1.815e-01	-	-	-	-
ENSG00000060688	-0.2608	1.286e-03	5.052e-01	3.295e-01	-	-	-	-	-0.1287	2.790e-01	-	-	-	-
ENSG00000131876	-0.576	2.592e-05	1.431e+00	7.563e-02	-	-	-	-	-0.3383	1.266e-02	-	-	-	-
ENSG00000125835	-0.4142	1.998e-09	-0.1814	5.161e-01	-0.3072	2.237e-08	1.819e-02	3.263e-01	-0.3181	1.049e-01	-	-	-	-
ENSG00000125870	-0.3441	3.713e-04	7.830e-02	8.594e-01	-	-	-	-	-0.2213	9.984e-02	-	-	-	-
ENSG00000124562	-0.5401	1.524e-07	-0.1971	7.476e-01	-0.3826	1.936e-06	-	-	-0.3722	3.883e-03	-	-	-	-
ENSG00000167088	-0.2162	4.166e-02	1.403e-02	9.823e-01	-	-	-0.05267	2.628e-03	-0.12	3.058e-01	-	-	-	-
ENSG00000100028	-0.2778	2.741e-04	1.386e-02	9.644e-01	-	-	-0.04565	3.348e-06	-0.1209	5.870e-02	-	-	-	-
ENSG00000182004	-0.6297	8.045e-07	1.505e-01	7.637e-01	-	-	-0.04176	1.240e-01	-0.2588	1.302e-01	-	-	-	-
ENSG00000139343	-0.6599	7.444e-06	-0.0751	9.317e-01	-0.3913	8.933e-05	-0.06965	3.982e-03	-0.3713	2.829e-02	-	-	-0.1149	2.110e-01
ENSG00000143977	-0.5454	1.045e-05	-0.2245	6.832e-01	-0.398	9.171e-05	-	-	1.314e-01	5.634e-01	-	-	-	-
ENSG00000128739	8.630e-01	1.152e-12	1.544e-01	6.759e-01	5.375e-01	2.248e-11	-	-	-0.3705	1.246e-02	-	-	-	-
ENSG00000101400	-0.7346	1.306e-02	-0.4076	7.158e-01	-0.5844	5.304e-02	-	-	3.949e-01	7.087e-02	-	-	-	-
ENSG00000168807	-0.09148	3.515e-01	-0.1049	7.882e-01	-0.09763	6.327e-01	5.990e-02	1.431e-06	5.875e-02	5.650e-01	-	-	-	-
ENSG00000147481	-0.05221	9.392e-01	7.376e-02	9.801e-01	-	-	-	-	-0.2258	3.120e-01	-	-	-	-
ENSG00000172554	-0.133	6.702e-01	1.037e+00	4.852e-01	-	-	-0.1267	4.103e-02	-0.3936	1.585e-01	-	-	-	-
ENSG00000188817	-1.04	4.436e-01	-1.282	5.379e-01	-1.151	5.805e-01	-	-	-0.7558	4.928e-01	-	-	-	-
ENSG00000100138	-0.1861	1.706e-03	-0.09302	7.471e-01	-0.1433	9.770e-03	-0.004393	8.905e-01	-0.3427	3.377e-03	-	-	-0.07726	4.068e-01
ENSG00000169371	-0.1978	1.185e-01	4.334e-01	6.150e-01	-	-	-	-	-0.04753	5.940e-01	-	-	-	-
ENSG00000273173	1.608e+00	1.216e-03	-0.1844	7.725e-01	-	-	-	-	-0.5315	1.045e-02	-	-	-	-
ENSG00000100603	2.059e-01	5.949e-03	-0.04716	9.192e-01	-	-	3.604e-02	5.540e-02	1.449e-03	9.857e-01	-	-	-	-
ENSG00000028528	-0.1558	1.360e-03	4.747e-02	8.438e-01	-	-	-	-	-0.008515	9.253e-01	-	-	-	-
ENSG00000086300	-0.4057	1.163e-06	-0.0173	9.625e-01	-0.2273	1.646e-05	1.027e-01	2.875e-06	-0.7792	2.042e-02	-	-	-	-
ENSG00000002919	-0.2852	2.615e-04	-0.1975	6.685e-01	-0.245	1.687e-03	1.101e-01	7.130e-12	8.574e-02	2.889e-01	-	-	-	-
ENSG00000071189	6.188e-01	5.193e-11	-0.4496	3.225e-01	-	-	6.241e-02	2.031e-04	6.112e-02	4.443e-01	-	-	-	-
ENSG00000110025	-0.2879	1.482e-01	1.068e-01	8.339e-01	-	-	-0.0299	2.530e-01	1.326e-01	1.050e-01	-	-	-	-
ENSG00000104497	6.038e-01	5.151e-03	-0.03698	9.715e-01	-	-	-	-	2.468e-01	1.098e-01	-	-	-	-
ENSG00000115234	-0.203	2.530e-05	-0.3	2.465e-01	-0.2476	8.099e-05	2.360e-02	2.289e-02	-0.1925	2.949e-02	-	-	1.456e-01	1.111e-01
ENSG00000225345	-0.8008	5.692e-01	5.862e-01	8.429e-01	-	-	-	-	2.074e-01	5.881e-01	-	-	-	-
ENSG00000120451	6.240e-01	1.119e-05	-0.2613	6.249e-01	-	-	-0.003297	9.584e-01	2.077e-02	7.510e-01	-	-	-	-
ENSG00000205302	-0.3905	1.157e-09	4.261e-04	9.988e-01	-	-	-	-	6.991e-02	4.257e-01	-	-	-	-
ENSG00000167208	-0.3743	3.698e-06	-0.1769	5.253e-01	-0.2837	2.749e-05	3.195e-02	1.810e-01	8.623e-01	4.411e-02	-	-	-	-
ENSG00000124104	5.171e-02	8.563e-01	6.013e-01	6.383e-01	3.041e-01	8.767e-01	-	-	1.712e-01	6.644e-02	-	-	-	-
ENSG00000109762	-0.2916	4.141e-02	5.907e-02	9.318e-01	-	-	-	-	1.382e-01	3.037e-01	-	-	-	-
ENSG00000048471	-0.08974	3.221e-01	-0.3655	2.965e-01	-0.2164	3.198e-01	-0.04602	3.950e-03	-0.1055	3.447e-01	-	-	-	-
ENSG00000271699	-0.8077	8.766e-05	4.102e-01	5.909e-01	-	-	-	-	-0.1572	6.383e-01	-	-	-	-
ENSG00000112335	6.486e-01	3.614e-18	1.961e-01	2.898e-01	4.408e-01	0.000e+00	-0.03678	3.207e-01	1.760e-01	8.964e-02	-	-	-	-
ENSG00000148158	-0.2177	5.531e-02	2.512e-02	9.517e-01	-	-	-	-	-0.1063	3.522e-01	-	-	-	-
ENSG00000173548	3.912e-02	8.757e-01	-0.2873	6.989e-01	-	-	-0.06093	2.832e-02	5.577e-01	7.207e-03	-	-	-	-
ENSG00000089006	1.778e-01	1.106e-03	-0.01197	9.718e-01	-	-	-	-	1.267e-01	1.142e-01	-	-	-	-
ENSG00000162627	9.790e-02	8.244e-01	2.883e-01	8.871e-01	1.853e-01	9.601e-01	-	-	2.178e-01	2.003e-01	-	-	1.376e-01	1.276e-01
ENSG00000130340	2.676e-01	1.494e-03	-0.1081	7.698e-01	-	-	-	-	9.612e-02	2.970e-01	-0.03076	8.623e-01	-	-
ENSG00000112320	-0.2788	4.996e-01	-2.203	7.872e-02	-1.163	1.666e-01	-0.1308	1.141e-01	2.932e-01	6.170e-03	-	-	-	-
ENSG00000185338	-0.2488	3.953e-01	-1.272	3.007e-01	-0.7188	3.721e-01	-	-	4.502e-01	3.534e-01	-	-	-	-
ENSG00000246985	1.007e+00	1.212e-02	-2.081	3.909e-01	-	-	-	-	1.657e-01	4.442e-01	-	-	-	-
ENSG00000180008	-0.1748	6.242e-02	7.646e-02	8.717e-01	-	-	-0.03263	2.387e-01	1.695e-01	1.512e-01	-	-	-	-
ENSG00000171150	4.234e-02	7.444e-01	-0.6432	3.055e-01	-	-	-	-	4.226e-02	6.492e-01	-	-	-	-
ENSG00000170677	-0.3653	1.224e-01	-0.6318	5.852e-01	-0.4877	2.604e-01	-	-	1.712e-01	8.808e-02	-	-	-	-
ENSG00000274211	-0.06775	6.088e-01	1.796e-01	7.329e-01	-	-	-0.04056	1.983e-03	1.933e-02	8.261e-01	-	-	-0.1821	4.340e-02
ENSG00000149639	-0.4914	9.198e-04	-0.2938	5.157e-01	-0.4006	4.105e-03	-0.1051	2.057e-03	2.723e-01	7.366e-02	-	-	-	-
ENSG00000214338	3.424e-01	7.076e-01	2.110e+00	4.318e-01	1.154e+00	6.678e-01	-0.1097	8.145e-02	-0.2121	2.596e-01	-	-	-	-
ENSG00000159140	-0.353	5.253e-10	-0.02172	8.964e-01	-0.2008	1.059e-08	3.204e-02	6.594e-04	2.723e-03	9.622e-01	-	-	-	-
ENSG00000095637	-0.06399	6.326e-01	8.311e-01	1.396e-01	-	-	-0.1056	6.060e-03	3.164e-01	6.926e-02	-	-	-	-
ENSG00000154556	3.567e-01	1.189e-01	2.685e-01	7.406e-01	3.162e-01	3.019e-01	-	-	-0.1613	2.834e-01	-	-	-	-
ENSG00000120896	-0.2885	1.830e-02	6.281e-01	2.010e-01	-	-	-0.1616	1.839e-04	3.477e-01	5.734e-02	-	-	7.216e-02	4.442e-01
ENSG00000184985	-1.25	1.142e-01	9.011e-01	6.585e-01	-	-	-	-	-0.05896	7.378e-01	-0.05966	3.367e-01	4.530e-02	6.432e-01
ENSG00000140263	1.499e-02	9.249e-01	-0.4384	5.620e-01	-	-	-	-	-0.05737	5.641e-01	-0.2421	5.568e-02	-	-
ENSG00000259479	-0.2678	4.171e-01	1.269e+00	2.900e-01	-	-	-	-	-0.5261	2.493e-01	-	-	-	-
ENSG00000137642	-0.443	3.561e-05	1.562e-01	6.092e-01	-	-	1.045e-01	8.794e-08	-0.2343	9.818e-02	-	-	-	-
ENSG00000115904	4.054e-01	1.808e-09	1.993e-01	5.752e-01	3.107e-01	2.255e-08	-	-	2.327e-01	8.208e-03	-	-	2.776e-02	7.604e-01
ENSG00000186212	-1.819	1.036e-01	3.539e-01	8.988e-01	-	-	-	-	-0.594	4.642e-02	-	-	-	-
ENSG00000187808	-0.3519	3.055e-02	6.417e-01	3.963e-01	-	-	1.161e-01	4.089e-08	2.022e+00	1.210e-04	-	-	-	-
ENSG00000182968	-1.234	2.412e-01	-1.205	6.838e-01	-1.221	4.622e-01	-	-	5.147e-01	2.245e-02	-	-	-	-
ENSG00000100146	-0.5917	6.581e-01	-0.204	9.398e-01	-0.4136	9.156e-01	-	-	5.546e-01	1.135e-01	-	-	-	-
ENSG00000176887	-0.2663	7.260e-01	-0.5197	7.284e-01	-0.3827	8.657e-01	-	-	-1.256	4.071e-03	-	-	-	-
ENSG00000177732	6.106e-01	7.815e-05	8.356e-01	2.184e-01	7.139e-01	2.045e-04	-0.09368	6.890e-02	6.407e-01	2.505e-07	-	-	-	-
ENSG00000164736	-0.2496	3.429e-01	1.060e+00	3.790e-01	-	-	-	-	1.418e-01	6.578e-01	-	-	-	-
ENSG00000242808	-0.5654	2.681e-01	2.956e-01	7.997e-01	-	-	-	-	2.895e-01	3.072e-01	-	-	-	-
ENSG00000125285	7.901e-01	2.719e-01	6.303e-01	8.314e-01	7.167e-01	5.621e-01	-	-	6.531e-01	1.114e-02	-	-	-	-
ENSG00000039600	-0.6356	4.103e-01	-0.01401	9.962e-01	-0.3501	7.745e-01	-	-	7.302e-01	2.018e-01	-	-	-	-
ENSG00000124766	-0.2407	2.574e-02	6.241e-02	8.963e-01	-	-	-	-	1.105e-01	8.062e-01	-	-	-	-
ENSG00000134532	-0.5094	1.576e-01	-0.4624	6.246e-01	-0.4878	3.266e-01	-	-	2.705e-01	7.429e-02	-	-	-	-
ENSG00000171056	-0.5691	5.149e-02	-1.098	3.465e-01	-0.8121	8.967e-02	-	-	5.014e-01	5.795e-02	-	-	-	-
ENSG00000005513	-0.9223	5.639e-01	1.021e+00	6.308e-01	-	-	-	-	2.530e-01	2.981e-01	-	-	-	-
ENSG00000125398	-0.06847	9.486e-01	-0.205	9.288e-01	-0.1312	9.926e-01	-	-	4.510e-01	4.322e-02	-	-	-	-
ENSG00000185591	-0.2312	1.176e-04	9.233e-03	9.637e-01	-	-	8.884e-02	1.631e-09	2.551e-01	3.724e-02	-	-	-	-
ENSG00000079263	-0.6843	1.250e-07	-0.3805	3.535e-01	-0.5448	7.923e-07	-	-	-0.2031	4.668e-01	-	-	-	-
ENSG00000185404	-0.2641	4.462e-03	1.574e-01	7.837e-01	-	-	-0.03264	1.220e-02	3.230e-01	1.864e-01	-	-	-	-
ENSG00000105866	-0.5139	7.513e-06	-0.4765	3.389e-01	-0.4967	3.535e-05	-0.03285	1.362e-02	1.898e-01	2.085e-02	-	-	-	-
ENSG00000170374	5.292e-01	6.423e-01	3.446e-01	9.073e-01	4.444e-01	8.974e-01	-	-	-0.3833	3.050e-01	-	-	-	-
ENSG00000064199	8.033e-01	1.811e-02	-0.2207	9.343e-01	-	-	-0.09575	1.387e-01	-0.1606	3.882e-01	-	-	-	-
ENSG00000235387	-0.009964	9.806e-01	-2.446	1.968e-01	-1.129	5.105e-01	-	-	4.165e-01	2.034e-01	-	-	-	-
ENSG00000182310	-0.6248	2.530e-01	4.450e-01	8.706e-01	-	-	-	-	6.867e-01	2.353e-04	-	-	-	-
ENSG00000269959	-0.08304	9.506e-01	1.709e+00	5.632e-01	-	-	-	-	1.158e+00	1.328e-06	-	-	-	-
ENSG00000165698	9.283e-01	3.229e-03	-0.7482	5.333e-01	-	-	-	-	-0.1539	1.025e-01	-	-	-	-
ENSG00000144451	4.956e-01	8.754e-03	6.347e-01	5.750e-01	5.595e-01	3.167e-02	-0.06176	2.894e-02	-0.1701	9.641e-02	-	-	-	-
ENSG00000076382	-0.09706	7.543e-01	6.911e-01	5.136e-01	-	-	-0.0255	3.341e-01	4.138e-01	1.685e-02	-	-	-	-
ENSG00000227543	9.182e-01	1.310e-02	4.129e-01	8.543e-01	6.861e-01	6.146e-02	-	-	3.289e-01	2.132e-01	-	-	-	-
ENSG00000091640	-0.7693	6.563e-12	-0.09776	8.514e-01	-0.4608	1.504e-10	-	-	-0.2927	2.293e-03	-	-	-	-
ENSG00000137098	3.398e-01	7.221e-01	-0.1507	9.535e-01	-	-	-	-	-0.37	1.124e-01	-	-	-	-
ENSG00000152583	-0.2196	2.021e-01	5.876e-01	3.988e-01	-	-	-	-	-0.2894	1.123e-01	2.351e-03	9.650e-01	-	-
ENSG00000133104	3.072e-01	9.421e-05	-0.4871	2.818e-01	-	-	4.671e-02	2.597e-03	2.807e-01	3.037e-03	-	-	-	-
ENSG00000021574	5.316e-01	8.215e-09	-0.6292	2.442e-01	-	-	4.343e-02	2.863e-03	1.234e-01	1.694e-01	-	-	-	-
ENSG00000122432	5.773e-01	5.249e-02	-0.4939	8.512e-01	-	-	-0.0909	8.797e-02	2.160e-01	6.235e-01	-	-	-	-
ENSG00000182957	-0.3589	2.092e-04	4.253e-01	1.207e-01	-	-	2.909e-02	1.768e-02	2.270e-01	2.738e-01	-	-	-	-
ENSG00000162814	-1.15	3.338e-01	-0.2443	9.297e-01	-0.7341	6.735e-01	-	-	-0.2556	4.243e-01	-	-	-	-
ENSG00000163071	-0.277	7.241e-01	7.392e-01	7.608e-01	-	-	-	-	-0.06999	8.013e-01	-	-	-	-
ENSG00000006282	-0.2491	2.443e-01	-0.8914	1.931e-01	-0.5441	1.913e-01	-	-	-0.01669	8.780e-01	-	-	-0.01888	8.391e-01
ENSG00000187144	5.707e-02	9.278e-01	-0.2972	8.697e-01	-	-	-	-	3.616e-01	5.623e-01	-	-	-	-
ENSG00000141255	9.308e-01	2.185e-01	3.637e-01	9.022e-01	6.703e-01	5.173e-01	-	-	3.196e-01	4.055e-01	-	-	-	-
ENSG00000170469	-0.2729	6.186e-01	1.400e-01	9.564e-01	-	-	-	-	-0.1656	3.801e-01	-	-	-	-
ENSG00000158792	-0.388	6.089e-02	-1.33	1.106e-01	-0.8205	4.040e-02	1.068e-01	3.488e-04	-0.08819	6.301e-01	-	-	-	-
ENSG00000238062	1.975e-01	8.864e-01	-0.2216	9.360e-01	-	-	-	-	-0.3085	5.064e-01	-	-	-	-
ENSG00000230246	-0.5443	6.743e-01	1.143e-01	9.692e-01	-	-	-	-	3.529e-01	4.595e-01	-	-	-	-
ENSG00000240632	1.405e-01	9.043e-01	1.134e+00	6.645e-01	5.967e-01	9.069e-01	-	-	4.082e-01	8.587e-01	-	-	-	-
ENSG00000167523	-0.2131	5.878e-01	-1.925	2.416e-01	-0.9995	4.192e-01	-0.02668	3.041e-01	1.638e-01	1.534e-01	-	-	-	-
ENSG00000145375	-0.1007	4.563e-01	-0.1838	8.110e-01	-0.1389	7.379e-01	-0.03768	1.411e-02	1.356e-01	2.142e-01	-	-	-	-
ENSG00000171763	-0.3974	8.371e-02	1.877e-01	8.703e-01	-	-	9.948e-02	1.347e-08	-0.09667	4.330e-01	-	-	-	-
ENSG00000132122	-0.06823	7.194e-01	-0.06505	9.497e-01	-0.06677	9.435e-01	-	-	1.011e-01	5.278e-01	-	-	-	-
ENSG00000106686	5.126e-01	3.130e-01	4.337e-01	8.253e-01	4.764e-01	6.080e-01	-	-	1.713e-01	2.303e-01	-	-	-	-
ENSG00000123352	6.660e-01	1.459e-07	6.194e-01	4.460e-01	6.446e-01	1.142e-06	-	-	-0.1182	3.707e-01	-	-	-	-
ENSG00000161888	-0.4368	2.342e-01	2.569e+00	1.070e-01	-	-	4.152e-02	3.412e-01	-0.7844	1.028e-01	-	-	-	-
ENSG00000152253	5.935e-01	6.835e-02	8.897e-01	7.501e-01	7.296e-01	2.036e-01	-	-	-0.3445	5.290e-01	-	-	-	-
ENSG00000118363	2.654e-01	8.276e-03	-0.7005	2.848e-01	-	-	-	-	7.812e-03	9.320e-01	-	-	-	-
ENSG00000163806	-1.185	1.426e-01	5.893e-01	7.774e-01	-	-	5.608e-02	1.259e-01	7.747e-01	2.492e-03	-	-	-	-
ENSG00000205238	-0.4909	4.674e-01	1.524e+00	5.611e-01	-	-	-	-	5.351e-01	2.968e-01	-	-	-	-
ENSG00000214300	-0.7285	1.817e-02	1.883e+00	1.155e-01	-	-	-	-	-0.7966	6.053e-02	-	-	-	-
ENSG00000170092	-0.3449	7.594e-01	-0.3755	8.991e-01	-0.3589	9.433e-01	-	-	-0.2524	5.184e-01	-	-	-	-
ENSG00000128487	6.093e-01	3.927e-12	-0.09547	7.443e-01	-	-	-0.09253	1.355e-04	3.398e-01	1.476e-03	-	-	-	-
ENSG00000100014	-0.01164	8.612e-01	3.339e-01	3.953e-01	-	-	-0.02498	6.776e-02	2.579e-01	8.637e-03	-	-	-	-
ENSG00000152582	-0.7692	3.947e-02	1.793e+00	1.401e-01	-	-	-	-	-0.01552	9.274e-01	-	-	-	-
ENSG00000072195	-1.038	6.788e-02	-0.08981	9.399e-01	-0.6024	2.394e-01	-	-	1.430e-01	3.289e-01	-	-	-	-
ENSG00000065526	-0.1589	1.818e-02	-0.3267	1.711e-01	-0.236	2.107e-02	-	-	3.006e-01	2.652e-03	-	-	-	-
ENSG00000197912	-0.2676	1.329e-01	1.217e+00	1.080e-01	-	-	-0.03277	8.818e-02	-0.09771	1.616e-01	-	-	-	-
ENSG00000176170	1.299e+00	8.825e-15	2.321e-01	7.474e-01	8.090e-01	2.219e-13	7.725e-02	5.597e-04	5.311e-01	1.423e-01	-	-	5.990e-02	5.077e-01
ENSG00000063176	-0.1989	2.568e-01	-0.3967	5.477e-01	-0.2897	4.165e-01	-	-	1.349e-01	1.915e-01	-	-	2.878e-02	7.598e-01
ENSG00000066336	-0.3447	7.520e-05	1.076e-01	6.029e-01	-	-	6.762e-02	1.285e-01	6.163e-01	6.332e-02	-	-	-	-
ENSG00000269404	-0.8153	1.128e-10	-0.3976	2.300e-01	-0.6235	6.583e-10	-0.08605	3.970e-03	-0.5459	4.423e-01	-	-	-	-
ENSG00000166211	-0.1797	6.112e-01	-0.5654	7.425e-01	-0.3569	8.124e-01	-	-	2.276e-01	9.682e-01	-	-	-	-
ENSG00000163611	3.741e-01	7.309e-02	-0.3228	7.622e-01	-	-	-	-	1.742e-01	1.557e-01	-	-	-	-
ENSG00000164808	3.137e-01	6.243e-05	4.056e-01	3.215e-01	3.559e-01	2.371e-04	3.263e-02	1.298e-03	1.640e-01	3.863e-02	-	-	-	-
ENSG00000106723	-0.07059	3.939e-01	6.614e-02	8.775e-01	-	-	-0.02622	9.275e-03	-0.1853	7.002e-02	-	-	-	-
ENSG00000186787	5.814e-01	3.827e-03	-0.2951	8.269e-01	-	-	-	-	-0.09134	5.158e-01	-	-	-	-
ENSG00000204271	-0.6137	3.753e-02	-0.8109	4.493e-01	-0.7043	8.570e-02	-0.02219	2.215e-01	-0.1236	1.601e-01	-	-	-	-
ENSG00000186767	7.654e-02	7.027e-01	-0.07843	9.440e-01	-	-	-0.04697	1.756e-02	-0.09539	4.264e-01	-	-	-	-
ENSG00000168005	-0.5797	1.926e-03	5.056e-01	6.035e-01	-	-	-0.04654	7.410e-02	4.291e-01	6.257e-03	-	-	-	-
ENSG00000167642	1.524e+00	5.911e-21	4.752e-02	9.283e-01	8.458e-01	0.000e+00	4.517e-02	2.586e-03	-0.4081	1.434e-02	-0.02748	6.531e-01	1.084e-01	2.504e-01
ENSG00000134278	7.547e-01	2.905e-05	-0.5274	5.636e-01	-	-	-	-	1.359e-01	1.272e-01	-	-	-	-
ENSG00000169682	5.921e-01	1.773e-02	-0.1779	8.421e-01	-	-	-	-	-0.231	6.307e-02	-	-	-	-
ENSG00000183018	-0.06515	7.865e-01	5.323e-01	4.794e-01	-	-	1.668e-01	2.368e-06	1.298e-01	4.207e-01	-	-	-	-
ENSG00000182557	4.651e-01	1.017e-01	6.325e-01	6.579e-01	5.420e-01	2.479e-01	-0.06842	1.357e-02	6.481e-01	1.660e-01	-	-	-	-
ENSG00000107742	-0.4414	2.394e-03	-0.8122	1.022e-01	-0.6117	2.278e-03	-0.07595	2.350e-03	-0.6102	2.299e-03	-	-	-0.09188	3.039e-01
ENSG00000262655	-0.2775	7.277e-01	-0.8747	6.440e-01	-0.5518	8.238e-01	-0.1311	3.360e-04	2.432e-01	3.033e-01	1.086e-01	9.136e-02	-	-
ENSG00000159674	-0.3084	5.027e-02	-1.216	5.058e-02	-0.7253	1.774e-02	-	-	-0.2052	4.109e-01	-0.0001954	9.975e-01	-0.04413	6.159e-01
ENSG00000121067	-0.04953	4.280e-01	-0.1482	6.345e-01	-0.09486	6.256e-01	3.155e-02	1.679e-03	7.651e-02	3.580e-01	-	-	2.026e-01	3.028e-02
ENSG00000144228	-0.01563	8.080e-01	2.872e-01	4.529e-01	-	-	9.521e-02	6.629e-07	1.544e-01	1.539e-01	-	-	-	-
ENSG00000198917	-0.4337	3.624e-03	6.219e-01	2.822e-01	-	-	-0.04177	1.197e-03	1.838e-01	7.152e-02	-	-	-	-
ENSG00000138600	4.329e-01	4.347e-04	4.410e-01	5.469e-01	4.366e-01	2.221e-03	-	-	2.822e-01	3.513e-02	-	-	-	-
ENSG00000005206	-0.07878	8.025e-01	7.396e-01	5.289e-01	-	-	-0.09359	3.010e-03	-0.155	1.496e-01	-	-	-	-
ENSG00000166068	-0.3311	1.875e-02	1.978e-01	7.787e-01	-	-	-0.03366	3.800e-01	3.314e-01	8.726e-03	-	-	-0.04976	5.877e-01
ENSG00000198369	5.572e-01	2.990e-04	1.120e-01	8.794e-01	3.527e-01	2.431e-03	-	-	3.631e-01	4.367e-03	-	-	-	-
ENSG00000203772	-0.6237	5.475e-01	1.679e-01	9.548e-01	-	-	-	-	-0.144	4.636e-01	-	-	9.441e-02	2.963e-01
ENSG00000010072	-0.4048	4.318e-02	4.934e-01	5.538e-01	-	-	5.427e-02	2.794e-05	-0.1748	4.121e-02	-	-	-	-
ENSG00000164056	-0.03088	9.077e-01	1.877e-01	8.314e-01	-	-	-0.1008	3.276e-03	3.667e-01	4.228e-02	-	-	1.375e-01	1.231e-01
ENSG00000136158	-0.1914	4.392e-01	-0.1625	9.039e-01	-0.1781	7.637e-01	-0.04944	1.786e-01	2.209e-01	4.092e-02	3.926e-03	9.851e-01	-	-
ENSG00000168939	-0.5596	1.999e-01	1.217e+00	4.142e-01	-	-	7.671e-02	5.965e-04	8.683e-02	4.697e-01	-	-	-	-
ENSG00000187678	-0.2215	5.778e-01	-0.6252	6.534e-01	-0.4069	7.452e-01	-	-	5.127e-01	5.955e-03	-	-	-	-
ENSG00000176422	-0.2819	2.589e-01	-0.3124	7.780e-01	-0.2959	5.242e-01	-0.0279	2.061e-01	-0.02868	7.761e-01	-	-	-	-
ENSG00000123178	4.177e-01	7.485e-02	2.488e-01	8.584e-01	3.401e-01	2.406e-01	-0.05758	1.223e-04	-0.3306	6.060e-03	-	-	-	-
ENSG00000171621	1.036e+00	2.728e-06	-0.2317	8.118e-01	-	-	-0.07216	4.923e-02	2.938e-01	1.454e-01	-	-	1.784e-01	4.287e-02
ENSG00000111671	-0.2978	2.652e-01	-1.064	4.045e-01	-0.6497	3.468e-01	4.125e-02	3.232e-02	2.225e-01	2.949e-01	-	-	-	-
ENSG00000162032	-0.1156	1.931e-01	3.705e-01	5.142e-01	-	-	2.387e-02	4.051e-01	2.692e-03	9.769e-01	-	-	-	-
ENSG00000175093	9.106e-01	4.989e-02	-0.1519	9.325e-01	-	-	-	-	-0.2065	3.348e-01	-	-	-	-
ENSG00000163554	-0.2489	1.803e-01	5.191e-01	4.310e-01	-	-	-0.1247	3.883e-03	1.821e+00	1.178e-01	-	-	-	-
ENSG00000070182	1.039e+00	1.699e-11	-0.4302	2.079e-01	-	-	-0.2335	1.142e-05	-0.2241	2.270e-01	-	-	-	-
ENSG00000115306	-0.02402	7.889e-01	1.439e-01	2.267e-01	-	-	-0.08846	5.457e-08	-0.0439	6.495e-01	-	-	-	-
ENSG00000137877	-0.02377	9.674e-01	-0.3956	8.474e-01	-0.1946	9.827e-01	-0.032	4.390e-01	3.773e-01	7.196e-02	-	-	-	-
ENSG00000090054	1.677e-01	2.990e-01	-0.9617	3.828e-01	-	-	-	-	1.821e-02	8.292e-01	-	-	-0.1594	7.593e-02
ENSG00000100596	2.318e-01	2.471e-02	-0.4156	4.569e-01	-	-	-	-	1.665e-01	3.355e-01	-	-	1.184e-01	1.688e-01
ENSG00000172296	-0.6004	3.159e-01	1.334e+00	4.879e-01	-	-	-	-	9.557e-01	7.009e-03	-	-	-	-
ENSG00000165389	1.046e+00	3.520e-17	-0.02044	9.704e-01	-	-	-0.02211	2.451e-01	-0.09218	5.749e-01	-	-	-	-
ENSG00000196542	-0.5104	3.216e-01	6.828e-01	6.331e-01	-	-	7.622e-02	1.123e-01	-0.5778	9.408e-02	-	-	-	-
ENSG00000179119	-0.3345	6.765e-03	2.099e-01	6.781e-01	-	-	4.156e-02	1.742e-05	-0.0512	6.106e-01	-	-	-	-
ENSG00000247595	-0.4771	4.104e-01	1.059e-01	9.524e-01	-	-	-	-	8.546e-01	1.054e-02	-	-	-	-
ENSG00000137767	-0.217	1.197e-02	5.788e-01	2.268e-01	-	-	1.047e-01	9.552e-09	4.447e-01	1.068e-01	-	-	-	-
ENSG00000161011	6.885e-01	6.693e-16	-0.003189	9.880e-01	-	-	-	-	1.551e-01	1.279e-01	-	-	1.049e-01	2.393e-01
ENSG00000068784	3.413e-01	1.051e-04	1.266e-01	7.992e-01	2.427e-01	8.724e-04	6.562e-02	8.379e-05	3.708e-02	8.239e-01	-	-	-	-
ENSG00000197122	1.068e+00	3.898e-15	-0.08381	8.028e-01	-	-	-0.1061	1.926e-02	7.059e-02	5.899e-01	-0.283	3.658e-01	-0.1341	1.472e-01
ENSG00000080603	4.480e-02	7.923e-01	1.250e-01	7.152e-01	8.165e-02	8.885e-01	-0.09923	3.935e-03	1.850e-01	7.012e-02	-	-	-	-
ENSG00000145545	-0.4851	2.144e-02	7.957e-01	3.291e-01	-	-	-0.0197	2.492e-01	-0.1292	2.757e-01	-	-	-	-
ENSG00000277893	-0.4224	7.318e-01	-0.1982	9.271e-01	-0.3194	9.417e-01	-	-	-0.6568	5.985e-01	-	-	-	-
ENSG00000128039	2.733e-02	9.266e-01	9.922e-02	9.506e-01	6.035e-02	9.926e-01	1.681e-02	7.949e-01	-0.2669	1.103e-01	-	-	-	-
ENSG00000249700	3.800e-01	6.551e-01	-0.1513	9.592e-01	-	-	-	-	-0.3827	1.007e-01	-	-	-	-
ENSG00000072310	-0.4813	3.715e-02	-0.7716	3.899e-01	-0.6147	7.582e-02	-0.03238	5.698e-01	-0.09602	5.989e-01	-	-	-	-
ENSG00000198911	5.543e-01	1.202e-06	1.848e-01	6.209e-01	3.846e-01	1.128e-05	-0.1013	3.099e-04	-0.004673	9.553e-01	-	-	-	-
ENSG00000153914	-0.1004	3.832e-01	-0.3461	5.487e-01	-0.2132	5.381e-01	-	-	2.402e-02	7.441e-01	-	-	-	-
ENSG00000153006	-0.2935	1.652e-02	3.998e-01	4.219e-01	-	-	-	-	1.409e-01	1.799e-01	-	-	-	-
ENSG00000196935	-0.4252	1.202e-01	1.331e-01	8.938e-01	-	-	-	-	3.986e-01	1.727e-02	-	-	-	-
ENSG00000266028	-0.2146	1.962e-02	1.099e-02	9.731e-01	-	-	-	-	1.495e-01	1.406e-01	-	-	-	-
ENSG00000196369	6.258e-02	5.905e-01	4.290e-01	5.284e-01	2.309e-01	6.754e-01	3.456e-02	6.999e-02	9.791e-02	4.225e-01	-	-	-	-
ENSG00000171943	1.407e-01	4.438e-01	9.021e-01	1.537e-01	4.904e-01	2.514e-01	-	-	1.578e-01	1.187e-01	-	-	-	-
ENSG00000075142	-0.312	3.053e-04	-0.09591	8.194e-01	-0.2127	2.325e-03	1.990e-02	3.430e-01	-0.01054	9.325e-01	-	-	-0.02709	7.699e-01
ENSG00000185739	-0.9697	1.846e-01	9.627e-01	7.449e-01	-	-	-	-	6.876e-01	2.177e-02	-	-	1.853e-01	3.242e-02
ENSG00000116649	-0.379	4.148e-04	-0.2187	5.934e-01	-0.3054	2.291e-03	-0.07176	2.020e-02	-0.1864	3.140e-02	-	-	-	-
ENSG00000140319	4.961e-04	9.937e-01	7.280e-02	8.349e-01	3.371e-02	9.846e-01	-	-	-0.1257	1.882e-01	-0.2441	3.145e-02	-	-
ENSG00000248508	3.573e-01	3.538e-01	-0.4002	7.746e-01	-	-	-	-	3.819e-01	8.891e-02	-	-	-	-
ENSG00000153037	-0.5258	1.222e-04	4.989e-01	4.573e-01	-	-	2.264e-02	6.448e-03	1.936e-01	1.486e-02	-	-	-	-
ENSG00000167881	-0.4416	2.073e-07	1.774e-01	6.262e-01	-	-	-0.05324	6.229e-05	-0.117	8.478e-02	-	-	-	-
ENSG00000174780	-0.4476	1.147e-09	-0.2705	4.423e-01	-0.3663	1.136e-08	-0.05563	7.878e-03	-0.2242	9.231e-03	-	-	-	-
ENSG00000180581	1.463e-01	5.796e-01	-1.791	1.366e-01	-	-	-	-	2.557e-01	8.177e-01	-	-	-	-
ENSG00000096063	-0.1076	2.775e-01	-0.09391	8.457e-01	-0.1013	5.749e-01	1.536e-01	1.310e-14	-0.1104	2.929e-01	-	-	-	-
ENSG00000135250	-0.3269	6.156e-05	2.359e-01	5.694e-01	-	-	9.053e-02	9.047e-12	-0.1605	1.630e-01	-0.226	1.390e-01	-	-
ENSG00000184343	5.533e-01	5.963e-01	-0.5141	8.241e-01	-	-	-	-	4.642e-01	1.043e-01	-	-	-	-
ENSG00000144867	-0.4961	6.169e-02	-1.695	1.592e-01	-1.047	5.522e-02	-	-	-0.1673	1.248e-01	-	-	-	-
ENSG00000167720	-0.01133	9.667e-01	-0.1363	9.106e-01	-0.06872	9.925e-01	-0.04005	1.713e-01	-0.2338	1.268e-01	-	-	-	-
ENSG00000100104	-0.4309	2.765e-03	-0.2153	8.013e-01	-0.3319	1.576e-02	-0.06905	2.178e-02	2.320e-02	7.682e-01	-	-	-	-
ENSG00000133226	-0.2951	3.226e-04	3.852e-01	2.815e-01	-	-	-	-	-0.01667	8.851e-01	-	-	-	-
ENSG00000167978	-0.4734	3.042e-08	-0.2207	1.814e-01	-0.3573	1.105e-07	-0.1106	1.975e-03	2.527e-01	3.838e-02	-	-	-	-
ENSG00000087087	-0.3494	6.556e-04	1.637e-01	6.948e-01	-	-	-0.0611	2.663e-02	1.996e-01	2.348e-02	-	-	-	-
ENSG00000136450	-0.3696	4.069e-08	-0.1258	6.096e-01	-0.2576	4.592e-07	1.957e-02	2.068e-01	2.410e-02	6.746e-01	-	-	-	-
ENSG00000136450	-0.3696	4.069e-08	-0.1258	6.096e-01	-0.2576	4.592e-07	2.801e-02	3.324e-01	2.410e-02	6.746e-01	-	-	-	-
ENSG00000188529	-0.1405	3.922e-02	1.410e-01	6.824e-01	-	-	-0.02715	2.097e-01	9.766e-02	1.737e-01	-	-	-	-
ENSG00000154548	-0.6593	4.955e-01	-0.2464	9.337e-01	-0.4696	8.193e-01	-	-	-0.1563	3.196e-01	-	-	-	-
ENSG00000161547	-0.1069	5.789e-02	2.565e-01	4.586e-01	-	-	-	-	-0.1492	1.041e-01	-	-	-	-
ENSG00000116350	-0.03704	5.229e-01	-0.3673	2.409e-01	-0.1888	3.870e-01	-	-	1.311e-01	6.243e-02	-	-	-	-
ENSG00000100650	-0.444	9.519e-09	1.084e-01	7.574e-01	-	-	-	-	-0.05876	4.537e-01	-	-	-	-
ENSG00000115875	-0.4525	6.962e-08	2.270e-01	5.735e-01	-	-	-	-	1.405e-01	6.881e-02	-	-	3.946e-02	6.578e-01
ENSG00000263465	6.599e-01	8.163e-12	8.418e-02	8.126e-01	3.954e-01	1.774e-10	-0.07078	2.236e-06	-0.09574	2.026e-01	-	-	-	-
ENSG00000271303	9.415e-02	6.639e-01	3.701e-01	7.311e-01	2.209e-01	8.362e-01	7.129e-02	4.291e-02	-0.09362	5.099e-01	-	-	-0.3538	2.963e-05
ENSG00000141380	3.264e-01	1.262e-06	-0.0881	8.335e-01	-	-	-	-	1.558e-01	1.333e-01	-	-	-	-
ENSG00000184402	-0.1496	4.878e-01	-0.1698	8.833e-01	-0.1589	7.937e-01	-	-	-0.2034	3.230e-02	-	-	-	-
ENSG00000008324	-0.5982	1.387e-06	-0.2734	7.052e-01	-0.449	1.451e-05	-	-	-0.1739	2.349e-01	-	-	-	-
ENSG00000138385	-0.3551	6.953e-05	9.984e-02	8.333e-01	-	-	-	-	-0.06417	5.899e-01	1.449e-01	1.066e-01	-	-
ENSG00000106028	-0.5515	5.069e-06	-0.1389	8.046e-01	-0.362	5.469e-05	1.563e-02	3.430e-01	-0.355	3.549e-04	-	-	-	-
ENSG00000157216	2.513e-01	6.553e-03	2.859e-03	9.938e-01	1.372e-01	3.930e-02	-0.1308	5.674e-06	-0.1759	2.660e-01	-	-	-	-
ENSG00000198711	-0.2655	7.920e-01	6.493e-01	8.264e-01	-	-	-0.141	7.637e-02	2.857e-01	4.512e-01	-	-	-	-
ENSG00000146700	5.161e-03	9.952e-01	-0.4966	8.668e-01	-	-	-	-	5.905e-01	6.153e-02	-0.4648	3.111e-02	-	-
ENSG00000141298	-0.03567	4.124e-01	1.241e-01	5.494e-01	-	-	-	-	5.125e-02	5.892e-01	-	-	-	-
ENSG00000172830	-0.3105	2.286e-01	8.538e-02	9.283e-01	-	-	-	-	2.727e-01	2.857e-02	-	-	-	-
ENSG00000176101	-0.4599	2.772e-10	-0.2179	5.659e-01	-0.3487	3.698e-09	4.177e-02	2.695e-02	1.857e-01	6.976e-02	-	-	-	-
ENSG00000123096	-0.64	7.410e-02	7.755e-01	5.909e-01	-	-	-0.03436	5.954e-01	-0.02851	8.960e-01	-	-	-	-
ENSG00000124783	7.572e-01	3.076e-19	6.587e-01	9.489e-02	7.120e-01	0.000e+00	-	-	-0.04967	5.080e-01	-	-	-0.2038	2.915e-02
ENSG00000114850	-0.143	1.767e-02	-0.1074	7.872e-01	-0.1267	7.338e-02	-0.02333	1.658e-01	-0.2995	2.601e-02	-	-	-	-
ENSG00000180879	6.352e-01	1.462e-10	6.385e-02	8.743e-01	3.728e-01	3.041e-09	-0.03288	6.608e-02	-0.2933	2.558e-02	-	-	-	-
ENSG00000149136	-0.4703	1.991e-07	-0.05623	8.738e-01	-0.2801	2.882e-06	-0.0457	1.352e-04	1.050e-02	8.672e-01	-	-	1.780e-01	5.509e-02
ENSG00000278195	-0.7111	2.982e-01	1.556e+00	3.868e-01	-	-	-0.02001	7.043e-01	-0.2197	4.717e-01	-	-	-	-
ENSG00000261713	5.171e-02	9.696e-01	1.169e+00	6.919e-01	5.650e-01	9.387e-01	-	-	1.774e-01	8.869e-01	-	-	-	-
ENSG00000160075	-0.1141	2.356e-02	1.679e-01	5.437e-01	-	-	2.415e-02	5.197e-02	4.863e-02	3.733e-01	-	-	6.969e-04	9.941e-01
ENSG00000125046	-0.6994	1.184e-01	9.649e-01	4.643e-01	-	-	-	-	-0.2539	3.043e-01	-	-	-	-
ENSG00000149418	-0.4913	2.194e-01	-0.116	9.396e-01	-0.3189	5.317e-01	-0.0395	3.059e-01	5.927e-01	1.147e-01	-	-	2.212e-02	8.051e-01
ENSG00000259642	1.054e+00	6.560e-07	7.275e-01	4.535e-01	9.038e-01	4.768e-06	-	-	-0.2709	1.224e-01	-	-	-	-
ENSG00000008513	3.011e-01	6.204e-04	1.804e-01	6.100e-01	2.456e-01	3.360e-03	-0.05151	1.596e-03	2.260e-01	3.214e-02	3.828e-02	5.733e-01	2.619e-02	7.650e-01
ENSG00000157350	-0.2402	2.008e-02	-0.2197	5.430e-01	-0.2308	6.018e-02	6.475e-02	4.155e-04	1.526e-01	1.632e-01	-	-	1.591e-01	7.838e-02
ENSG00000110080	1.047e+00	6.753e-14	-0.3281	6.313e-01	-	-	1.833e-01	1.021e-14	3.745e-02	7.296e-01	-	-	-	-
ENSG00000115525	-0.1518	2.584e-01	1.129e-01	8.569e-01	-	-	-0.02809	1.016e-01	-0.1408	9.059e-02	-	-	1.497e-01	9.949e-02
ENSG00000239445	8.430e-01	1.214e-03	1.160e+00	4.375e-01	9.887e-01	4.535e-03	-	-	4.061e-01	5.491e-02	-	-	-	-
ENSG00000073849	6.953e-01	2.203e-13	-0.1469	5.982e-01	-	-	-0.07453	8.817e-06	3.303e-01	1.950e-02	-0.07061	2.037e-01	4.364e-02	6.390e-01
ENSG00000144057	1.096e+00	1.486e-08	7.851e-01	4.807e-01	9.530e-01	1.412e-07	-	-	-0.04919	7.577e-01	-	-	-	-
ENSG00000070731	8.758e-02	8.123e-01	-1.324	2.434e-01	-	-	1.459e-01	1.141e-09	5.506e-01	1.527e-01	-	-	3.883e-01	2.485e-05
ENSG00000160408	-0.07235	5.108e-01	1.714e-01	7.079e-01	-	-	-	-	2.351e-02	8.475e-01	-	-	1.038e-01	2.343e-01
ENSG00000004866	1.371e+00	2.281e-20	-0.02503	9.679e-01	-	-	-	-	6.539e-02	5.752e-01	-	-	-	-
ENSG00000227199	1.376e+00	4.094e-04	8.392e-01	7.075e-01	1.129e+00	2.650e-03	-	-	-0.6213	8.471e-02	-	-	-	-
ENSG00000214188	1.301e+00	4.056e-02	-0.5522	8.520e-01	-	-	-	-	1.890e-01	6.005e-01	-	-	-	-
ENSG00000007341	8.408e-01	2.208e-10	-0.549	5.265e-01	-	-	-0.0259	3.127e-02	1.645e-01	4.753e-02	-	-	-	-
ENSG00000111728	-0.7919	8.997e-02	-1.664	2.636e-01	-1.192	1.124e-01	-0.1105	1.509e-05	-0.1006	5.243e-01	-	-	-	-
ENSG00000140557	-0.3104	7.799e-01	-0.2904	9.001e-01	-0.3012	9.504e-01	-	-	-0.3878	5.342e-01	-	-	-0.2655	2.670e-03
ENSG00000204832	4.667e-01	3.952e-01	-1.173	6.919e-01	-	-	-	-	1.128e+00	6.357e-02	-	-	-	-
ENSG00000010327	-0.5741	1.411e-02	-0.5194	5.718e-01	-0.549	4.694e-02	-0.07474	4.565e-02	1.041e+00	1.094e-02	-	-	-0.1413	1.297e-01
ENSG00000144681	7.247e-01	1.071e-01	5.680e-01	8.002e-01	6.527e-01	2.963e-01	-	-	2.830e-01	5.297e-01	-	-	-	-
ENSG00000185482	6.912e-02	7.780e-01	-0.015	9.893e-01	-	-	9.339e-03	8.488e-01	-0.01333	9.586e-01	-	-	-	-
ENSG00000118007	4.205e-01	3.595e-10	5.675e-01	1.493e-01	4.880e-01	1.323e-09	3.813e-02	1.022e-02	2.864e-01	2.883e-03	-	-	-	-
ENSG00000066923	-1.111	5.619e-04	-0.1486	9.055e-01	-0.6688	4.367e-03	-	-	4.648e-01	9.822e-03	-	-	-	-
ENSG00000277072	-0.268	2.138e-01	-1.478	1.798e-01	-0.8237	1.637e-01	-	-	-0.01957	8.535e-01	-	-	-	-
ENSG00000174353	-0.2819	1.961e-01	3.403e-01	6.994e-01	-	-	-	-	4.861e-02	6.198e-01	-	-	-	-
ENSG00000106610	7.579e-02	7.955e-01	1.810e+00	2.200e-01	8.721e-01	4.800e-01	-	-	2.363e-02	7.808e-01	-	-	-	-
ENSG00000136738	4.847e-01	3.087e-06	1.590e-01	8.223e-01	3.351e-01	3.525e-05	-0.01345	3.269e-01	-0.1427	2.379e-01	-	-	-	-
ENSG00000115145	3.658e-02	6.272e-01	8.061e-01	1.396e-01	3.900e-01	3.009e-01	-	-	1.097e-01	1.779e-01	-	-	-	-
ENSG00000124356	-0.3177	8.632e-03	3.426e-01	5.983e-01	-	-	3.814e-02	5.745e-08	1.693e-01	1.227e-01	-0.1081	5.483e-01	-	-
ENSG00000138134	-0.4402	3.690e-03	6.807e-01	4.221e-01	-	-	-	-	-0.05679	6.956e-01	-	-	-0.3687	3.713e-05
ENSG00000035720	-0.8984	8.432e-09	1.999e-01	7.651e-01	-	-	-	-	9.220e-01	4.768e-01	-	-	3.197e-01	3.453e-04
ENSG00000147465	-0.8251	3.793e-01	-1.187	6.357e-01	-0.9915	5.841e-01	-	-	-0.5564	4.906e-02	-	-	1.873e-01	4.110e-02
ENSG00000133121	-0.03158	8.863e-01	-0.6393	4.662e-01	-0.3107	7.784e-01	-	-	8.702e-03	9.309e-01	-	-	-	-
ENSG00000236581	-1.25	2.493e-01	-0.8012	7.866e-01	-1.044	5.156e-01	-	-	6.293e-01	9.573e-02	-	-	-	-
ENSG00000010270	4.649e-01	5.837e-06	1.114e+00	1.216e-01	7.630e-01	1.076e-05	7.493e-02	2.574e-06	-0.02499	7.628e-01	-	-	-	-
ENSG00000164211	5.286e-01	1.334e-04	2.566e-03	9.971e-01	2.870e-01	1.320e-03	-0.05283	6.811e-02	9.156e-02	4.893e-01	-	-	-	-
ENSG00000246859	5.378e-01	5.185e-02	1.383e+00	2.375e-01	9.262e-01	6.647e-02	-0.1333	1.960e-02	-0.06182	6.861e-01	-	-	-	-
ENSG00000172345	-0.664	3.060e-04	1.596e+00	5.034e-03	-	-	-	-	-0.07413	6.003e-01	-	-	-	-
ENSG00000130052	7.055e-01	4.027e-06	2.351e-01	7.102e-01	4.894e-01	3.937e-05	-	-	5.491e-01	3.410e-02	-	-	-	-
ENSG00000168610	5.142e-01	1.355e-14	-0.1101	5.056e-01	-	-	9.277e-02	1.743e-06	2.521e-01	1.153e-01	-	-	-	-
ENSG00000138378	-0.5631	4.115e-05	-0.5158	4.579e-01	-0.5414	2.238e-04	-	-	-0.6011	5.291e-02	-	-	-	-
ENSG00000173757	1.833e-01	3.553e-04	2.421e-01	2.606e-01	2.103e-01	9.525e-04	8.490e-02	9.310e-07	6.166e-02	4.163e-01	-0.2185	5.372e-01	-	-
ENSG00000166888	-0.4118	1.398e-11	2.548e-01	1.475e-01	-	-	-	-	2.767e-01	3.515e-02	-	-	5.899e-02	4.999e-01
ENSG00000113739	-1.117	2.481e-01	-0.4248	8.264e-01	-0.7993	5.299e-01	-	-	5.174e-01	3.354e-01	3.532e-03	9.398e-01	1.054e-01	2.443e-01
ENSG00000105889	5.113e-01	6.849e-02	-0.8045	4.982e-01	-	-	-0.05319	4.082e-01	-0.06089	7.902e-01	-	-	-	-
ENSG00000115107	-0.4215	2.195e-01	4.965e-01	7.930e-01	-	-	-0.07473	4.474e-02	5.798e-01	4.888e-02	-	-	-	-
ENSG00000127954	-0.06152	7.812e-01	-0.06494	9.430e-01	-0.06309	9.618e-01	2.024e-01	1.443e-15	1.599e+00	1.606e-04	-	-	-	-
ENSG00000123473	9.694e-01	3.648e-17	4.953e-01	5.210e-01	7.516e-01	7.772e-16	-	-	2.217e-01	1.939e-01	-	-	-	-
ENSG00000167323	1.161e+00	2.450e-14	-0.1409	7.593e-01	-	-	9.319e-03	8.410e-01	-0.1432	1.152e-01	-	-	-	-
ENSG00000109689	1.113e-01	4.236e-01	1.010e+00	2.794e-01	5.242e-01	3.709e-01	-	-	3.033e-02	6.622e-01	-	-	-	-
ENSG00000213533	1.586e-01	3.493e-01	-0.9276	2.929e-01	-	-	-0.02954	2.144e-01	-0.1895	4.338e-02	-	-	-	-
ENSG00000168439	-0.2047	4.195e-03	-0.0593	8.691e-01	-0.1379	2.412e-02	-0.04657	8.060e-03	4.545e-01	1.206e-02	-0.02133	9.087e-01	-0.1696	7.096e-02
ENSG00000072786	-0.4034	2.134e-08	2.498e-02	8.474e-01	-	-	-	-	3.852e-01	3.627e-02	-	-	-	-
ENSG00000118046	-0.3515	3.333e-06	2.617e-01	3.524e-01	-	-	-0.04188	1.783e-01	2.038e-01	4.986e-02	-0.05637	7.445e-01	-	-
ENSG00000144589	-0.5145	5.331e-04	-0.2788	6.449e-01	-0.4062	3.086e-03	-0.02869	5.031e-01	1.830e-01	1.120e-01	-	-	-	-
ENSG00000081320	-0.4627	1.108e-09	2.245e-01	1.694e-01	-	-	8.218e-02	4.017e-05	6.096e-01	3.325e-02	-	-	-	-
ENSG00000204344	5.162e-01	3.849e-03	-0.616	5.557e-01	-	-	4.167e-02	1.419e-04	2.626e-02	7.627e-01	-	-	-	-
ENSG00000102572	8.955e-01	1.220e-17	-0.2042	3.451e-01	-	-	2.234e-02	7.523e-02	7.271e-02	4.540e-01	4.053e-02	8.296e-01	-0.007811	9.292e-01
ENSG00000115694	-0.4617	2.953e-06	-0.02247	9.547e-01	-0.26	3.885e-05	-	-	-0.07847	1.456e-01	-	-	-	-
ENSG00000165752	-0.4979	2.501e-04	-0.7413	2.274e-01	-0.6097	6.128e-04	-	-	-0.1707	1.224e-01	-	-	-	-
ENSG00000130413	-0.00795	9.846e-01	-1.2	5.373e-01	-0.5557	8.659e-01	-	-	4.807e-01	5.795e-02	-	-	-	-
ENSG00000125834	-0.4412	4.739e-04	-0.02168	9.687e-01	-0.2485	3.988e-03	5.838e-02	3.698e-03	-0.01607	8.687e-01	-	-	-	-
ENSG00000163482	-0.3696	3.783e-01	1.149e+00	4.853e-01	-	-	-0.02621	2.216e-01	4.880e-02	6.711e-01	-	-	-	-
ENSG00000112079	1.987e-01	5.339e-04	1.594e-01	5.556e-01	1.807e-01	2.706e-03	2.046e-02	3.533e-02	6.767e-01	5.771e-08	-	-	-	-
ENSG00000211455	-0.04189	6.692e-01	3.641e-01	4.037e-01	-	-	6.947e-02	2.282e-04	-0.06112	5.571e-01	-	-	-	-
ENSG00000117632	-0.5261	3.113e-06	-0.9699	7.317e-02	-0.73	3.712e-06	-0.03536	1.671e-01	-0.3153	1.087e-01	-	-	-	-
ENSG00000197457	-0.3446	3.671e-02	-0.2853	6.832e-01	-0.3173	1.175e-01	-	-	-0.4242	1.792e-02	-	-	-0.3614	3.993e-05
ENSG00000107960	-0.03173	7.750e-01	2.371e-01	7.236e-01	-	-	-	-	-0.07355	4.867e-01	-	-	-	-
ENSG00000067221	-0.591	2.198e-01	-0.6979	6.682e-01	-0.6401	4.286e-01	-0.03569	1.391e-01	-0.2214	5.125e-02	-	-	-	-
ENSG00000165283	-0.4863	3.021e-06	-0.03955	9.297e-01	-0.2811	3.871e-05	-0.01531	7.326e-01	-0.05412	6.011e-01	-	-	1.961e-01	2.508e-02
ENSG00000243244	1.215e+00	2.090e-10	-0.5468	5.225e-01	-	-	-	-	9.075e-01	8.668e-04	-	-	-	-
ENSG00000068781	1.065e+00	1.328e-02	8.619e-01	4.555e-01	9.716e-01	3.694e-02	-	-	1.250e+00	2.783e-02	-	-	-	-
ENSG00000165730	-0.3669	5.958e-01	-0.2263	9.390e-01	-0.3023	8.844e-01	-	-	2.946e-01	1.550e-01	-	-	2.327e-01	8.227e-03
ENSG00000173320	-0.1279	6.233e-01	2.757e-01	7.419e-01	-	-	-	-	-0.2658	1.811e-01	-	-	-	-
ENSG00000163116	6.101e-01	2.070e-01	4.662e-01	8.672e-01	5.440e-01	4.878e-01	8.775e-02	3.225e-01	5.093e-01	4.629e-02	-	-	-	-
ENSG00000255036	1.130e+00	1.763e-04	-0.9086	6.664e-01	-	-	-	-	1.539e-01	4.344e-01	-	-	-	-
ENSG00000266173	-0.2014	1.035e-01	-0.02199	9.702e-01	-0.119	3.313e-01	-	-	-0.1927	6.301e-03	-	-	-	-
ENSG00000082146	2.057e-01	7.556e-02	-0.009126	9.766e-01	-	-	-0.06615	1.283e-01	1.047e-01	3.206e-01	-	-	-	-
ENSG00000165209	-0.5529	1.045e-06	-0.1174	8.032e-01	-0.3528	1.258e-05	-0.07068	5.988e-04	-0.2982	1.091e-01	-	-	-	-
ENSG00000143093	-0.3627	4.949e-03	3.907e-01	4.173e-01	-	-	-0.02005	1.394e-01	-0.06885	3.113e-01	-	-	-	-
ENSG00000128578	1.275e+00	6.996e-07	2.930e-01	8.208e-01	8.241e-01	8.826e-06	-	-	-1.101	1.720e-06	-	-	-	-
ENSG00000115808	2.467e-01	2.706e-03	-0.0551	8.830e-01	-	-	-	-	-0.0735	4.906e-01	-	-	-	-
ENSG00000196792	7.077e-01	2.323e-13	-0.08089	8.594e-01	-	-	8.046e-03	7.038e-01	6.919e-02	2.979e-01	-	-	-	-
ENSG00000090372	7.780e-01	3.345e-13	-0.1509	7.108e-01	-	-	2.497e-02	6.124e-01	5.393e-02	4.920e-01	-	-	-	-
ENSG00000101846	5.424e-03	9.762e-01	-0.3662	6.768e-01	-	-	1.004e-01	1.068e-07	-0.2084	2.733e-01	-	-	-	-
ENSG00000163527	7.755e-01	5.403e-15	1.707e-01	6.152e-01	4.977e-01	1.141e-13	-0.02352	2.898e-01	1.231e-02	8.810e-01	-	-	-	-
ENSG00000103266	-0.005249	9.391e-01	2.584e-01	5.097e-01	-	-	-	-	-0.1648	2.769e-02	-	-	-	-
ENSG00000203685	-0.4291	4.539e-01	-0.8166	6.365e-01	-0.6071	6.476e-01	-	-	-0.5643	1.820e-02	-	-	-	-
ENSG00000135604	4.349e-01	5.588e-08	8.135e-02	7.559e-01	2.725e-01	7.595e-07	1.228e-01	6.672e-10	3.585e-01	3.155e-01	-	-	-	-
ENSG00000117758	-0.3278	6.189e-04	-0.05167	9.190e-01	-0.2009	4.819e-03	5.355e-02	8.183e-07	-0.1425	1.516e-01	-	-	-0.3385	1.331e-04
ENSG00000124222	3.553e-01	1.682e-04	-0.3604	3.996e-01	-	-	2.415e-02	9.686e-02	2.880e-03	9.709e-01	-0.1574	4.419e-01	3.919e-02	6.621e-01
ENSG00000255145	2.548e-01	5.762e-01	1.418e+00	5.268e-01	7.892e-01	6.654e-01	-	-	-0.1076	6.379e-01	-	-	-	-
ENSG00000168818	-0.3869	5.604e-04	9.802e-01	1.940e-01	-	-	-0.01323	3.412e-01	-0.02106	7.590e-01	-	-	2.063e-01	2.191e-02
ENSG00000247708	-0.1597	3.797e-01	-0.8533	4.356e-01	-0.4783	4.630e-01	-0.06075	6.096e-03	-0.03159	8.000e-01	-	-	-	-
ENSG00000106089	1.373e+00	8.726e-10	1.412e-01	8.842e-01	8.073e-01	1.696e-08	-	-	-0.2953	2.401e-01	-	-	-0.4503	5.367e-07
ENSG00000166900	-0.1044	4.482e-01	-0.5069	2.872e-01	-0.2893	3.926e-01	1.611e-01	8.893e-14	-0.1178	1.240e-01	-	-	-0.3376	1.259e-04
ENSG00000103496	-0.2191	9.457e-02	5.854e-01	4.716e-01	-	-	1.602e-02	4.366e-01	2.030e-01	8.583e-02	-0.07532	6.574e-01	5.432e-03	9.489e-01
ENSG00000135823	4.423e-02	5.336e-01	1.073e-01	7.792e-01	7.322e-02	7.806e-01	4.992e-02	8.206e-08	-0.02376	7.378e-01	-0.246	1.980e-01	-0.03489	7.026e-01
ENSG00000170310	-0.2363	1.040e-01	-0.05463	9.379e-01	-0.1528	3.246e-01	-	-	-0.05657	5.460e-01	-0.101	5.117e-01	-0.3124	3.591e-04
ENSG00000136854	2.258e-01	2.000e-01	-0.01365	9.855e-01	-	-	-0.06258	1.277e-01	-0.4991	4.258e-02	-	-	-	-
ENSG00000166263	5.996e-01	2.425e-04	6.837e-01	4.873e-01	6.382e-01	1.187e-03	-0.03752	6.489e-02	4.496e-01	2.298e-03	-	-	-	-
ENSG00000233452	1.160e+00	2.197e-13	2.706e-01	7.085e-01	7.515e-01	4.746e-12	-	-	-0.2296	2.537e-01	-	-	-	-
ENSG00000168952	1.721e-01	6.136e-01	-0.1178	9.310e-01	-	-	-	-	-0.04369	7.605e-01	-	-	-	-
ENSG00000060140	1.409e-01	8.316e-01	-1.901	5.207e-01	-	-	-0.05421	2.765e-01	-0.4771	1.308e-01	-	-	-	-
ENSG00000127952	1.628e-01	1.144e-01	-0.7681	2.710e-01	-	-	4.876e-02	6.360e-03	7.650e-02	5.124e-01	-	-	-	-
ENSG00000136143	-0.3647	2.529e-03	2.910e-01	7.035e-01	-	-	-	-	-0.3632	2.147e-02	-	-	-	-
ENSG00000163541	-0.431	3.998e-05	-0.2486	6.616e-01	-0.3472	3.053e-04	3.268e-02	2.582e-02	-0.1843	5.001e-02	-	-	-	-
ENSG00000172340	-0.4709	1.823e-08	2.376e-01	5.648e-01	-	-	-0.02017	2.909e-01	-0.08674	6.065e-01	-	-	-	-
ENSG00000241316	-0.5278	7.537e-02	5.154e-01	7.034e-01	-	-	-	-	1.661e-01	3.756e-01	-	-	-	-
ENSG00000107882	-0.1543	2.270e-01	-0.3903	4.394e-01	-0.2627	3.297e-01	-0.06165	8.184e-02	1.253e-01	2.552e-01	-	-	-	-
ENSG00000105705	-0.3336	6.560e-03	1.804e-01	7.685e-01	-	-	-0.03333	1.155e-01	-0.03669	5.557e-01	-	-	-	-
ENSG00000064607	-0.02253	8.619e-01	1.225e-01	8.450e-01	-	-	-0.04142	5.572e-03	-0.02509	7.563e-01	-	-	-	-
ENSG00000165416	-0.2723	2.994e-04	3.579e-01	3.739e-01	-	-	-0.02725	2.880e-02	1.181e-01	1.994e-01	-0.1116	6.155e-01	-	-
ENSG00000239827	6.498e-01	2.643e-02	-1.089	7.129e-01	-	-	-	-	-0.2502	5.131e-01	-	-	-	-
ENSG00000137573	-0.2194	5.754e-01	1.550e+00	2.183e-01	-	-	-	-	-0.5182	1.079e-01	-	-	-	-
ENSG00000196562	-0.4513	4.259e-03	-0.1178	8.718e-01	-0.2981	2.449e-02	-	-	1.323e-01	3.043e-01	-	-	1.378e-02	8.771e-01
ENSG00000196502	-0.03886	8.362e-01	-1.51	3.356e-02	-0.7144	1.284e-01	-	-	-0.1987	3.334e-01	-0.1956	5.109e-01	-	-
ENSG00000197165	-0.02393	9.772e-01	-1.079	6.849e-01	-0.5086	9.380e-01	1.174e-01	4.763e-02	5.504e-02	8.395e-01	-	-	-	-
ENSG00000261052	4.949e-01	3.391e-01	-0.4015	6.449e-01	-	-	-	-	5.828e-01	5.243e-02	-	-	6.877e-02	4.543e-01
ENSG00000213648	-0.4385	2.569e-01	-0.04595	9.796e-01	-0.2582	5.989e-01	-	-	1.160e+00	2.796e-02	-	-	-	-
ENSG00000173597	-0.09137	5.297e-01	7.371e-01	2.007e-01	-	-	1.733e-01	3.620e-12	2.770e-01	4.410e-01	-	-	-0.1791	5.258e-02
ENSG00000198075	6.796e-01	4.335e-02	1.036e+00	4.752e-01	8.432e-01	1.006e-01	-	-	1.279e-01	6.517e-01	-	-	-	-
ENSG00000144455	3.347e-01	1.397e-02	-0.3625	6.974e-01	-	-	5.954e-02	7.780e-09	-0.09377	4.428e-01	-	-	2.268e-01	9.515e-03
ENSG00000129103	-0.2155	3.861e-02	-0.01447	9.793e-01	-0.1232	1.616e-01	-0.05415	8.465e-05	-0.239	4.539e-02	-0.1553	8.697e-02	2.152e-02	8.156e-01
ENSG00000116030	-0.1703	3.264e-03	2.326e-01	5.637e-01	-	-	5.578e-02	8.147e-03	-0.07003	5.670e-01	-	-	-	-
ENSG00000184900	6.371e-01	1.539e-11	-0.1474	6.134e-01	-	-	-	-	-0.2742	1.350e-02	-	-	-0.3257	2.960e-04
ENSG00000164828	-0.1772	3.267e-01	-0.281	7.196e-01	-0.2249	5.755e-01	-0.05456	7.612e-06	-0.04118	5.625e-01	-	-	-	-
ENSG00000139531	-0.05013	8.455e-01	-0.006432	9.950e-01	-0.03006	9.867e-01	-	-	1.466e-01	4.711e-02	-	-	-	-
ENSG00000092201	-0.2236	7.123e-03	4.752e-02	8.930e-01	-	-	-0.03334	1.505e-02	-0.2413	5.808e-03	-	-	-	-
ENSG00000102710	2.682e-01	3.830e-04	1.403e-01	7.750e-01	2.095e-01	2.708e-03	4.868e-02	1.373e-04	1.731e-01	2.199e-02	-	-	-	-
ENSG00000119760	-0.4317	6.311e-03	-0.9637	2.145e-01	-0.6761	1.030e-02	-0.03951	2.225e-04	-0.02817	6.569e-01	-	-	-	-
ENSG00000156502	-0.1308	4.249e-01	-0.6003	5.168e-01	-0.3465	5.525e-01	-0.01522	2.830e-01	-0.2416	7.526e-03	-	-	-	-
ENSG00000148291	-0.6661	5.105e-03	1.127e-01	9.114e-01	-	-	-	-	-0.1543	2.121e-01	-	-	-	-
ENSG00000148248	3.099e-01	8.349e-03	1.783e-01	7.392e-01	2.495e-01	3.757e-02	1.601e-02	1.393e-01	-0.1761	3.708e-02	-	-	-	-
ENSG00000148296	-0.5534	5.163e-05	8.103e-01	1.387e-01	-	-	-0.01792	2.747e-01	2.882e-02	7.565e-01	-	-	-	-
ENSG00000100647	3.771e-01	4.418e-05	-0.09696	8.487e-01	-	-	5.723e-02	1.414e-01	8.515e-02	4.465e-01	-	-	-	-
ENSG00000101945	1.244e-01	4.837e-01	6.747e-02	9.389e-01	9.823e-02	8.127e-01	-0.02249	2.288e-01	-0.1321	2.321e-01	-	-	-	-
ENSG00000152455	7.363e-01	6.955e-05	-0.7591	4.844e-01	-	-	-0.034	1.748e-01	3.222e-01	2.582e-02	-	-	-	-
ENSG00000264538	9.774e-01	5.519e-13	-1.039	2.362e-01	-	-	-	-	5.926e-02	5.845e-01	-	-	-	-
ENSG00000185518	-0.9338	5.785e-02	4.194e-01	7.827e-01	-	-	-	-	-0.7644	4.455e-02	-	-	-	-
ENSG00000177868	2.414e-01	4.291e-02	1.539e-01	8.694e-01	2.012e-01	1.600e-01	-0.03055	5.336e-01	2.146e-02	8.902e-01	-	-	-	-
ENSG00000197321	4.875e-01	6.468e-08	2.323e-01	4.808e-01	3.703e-01	5.686e-07	-	-	6.979e-01	5.448e-02	-	-	-	-
ENSG00000224597	-0.05064	6.910e-01	-1.014	1.759e-01	-0.493	3.777e-01	-	-	2.238e-01	4.022e-02	-	-	-	-
ENSG00000234814	3.288e-01	3.037e-01	-0.5155	7.139e-01	-	-	-	-	-0.3079	7.399e-01	-	-	-	-
ENSG00000157703	6.895e-01	4.473e-01	2.128e-01	9.427e-01	4.705e-01	7.858e-01	-	-	-0.792	9.831e-02	-	-	-	-
ENSG00000173928	-0.3287	4.122e-01	1.495e+00	3.886e-01	-	-	-	-	2.172e-01	3.252e-01	-	-	-	-
ENSG00000169895	-0.09691	2.113e-01	3.865e-01	4.077e-01	-	-	5.416e-02	4.973e-08	-0.08535	3.053e-01	-	-	-	-
ENSG00000147642	-0.2939	5.043e-01	7.088e-02	9.538e-01	-	-	-0.0157	9.697e-01	-0.5522	1.709e-02	-	-	-	-
ENSG00000139351	2.305e-01	7.230e-01	-0.5871	8.428e-01	-	-	-0.08649	6.095e-02	4.310e-01	4.849e-02	-	-	-	-
ENSG00000105137	-0.489	2.705e-01	5.793e-01	7.436e-01	-	-	-	-	1.048e+00	5.473e-04	-	-	-	-
ENSG00000097096	2.138e-01	6.419e-01	-2.143	2.039e-01	-	-	-0.04191	2.430e-01	5.770e-02	6.476e-01	-	-	-	-
ENSG00000117614	-0.3763	7.251e-05	-0.6211	3.006e-01	-0.4888	2.557e-04	8.599e-02	2.499e-05	1.244e-01	2.419e-01	-	-	-	-
ENSG00000165025	-0.166	2.206e-03	-0.02185	9.009e-01	-0.09981	1.435e-02	7.438e-02	1.892e-06	6.543e-01	3.410e-02	-	-	-	-
ENSG00000162520	4.853e-02	5.754e-01	1.630e-01	7.688e-01	1.011e-01	8.032e-01	-	-	4.073e-01	6.790e-02	-	-	-	-
ENSG00000135316	-0.3945	6.417e-08	1.259e-01	6.647e-01	-	-	-0.03302	5.191e-02	5.719e-02	5.351e-01	-	-	7.636e-02	4.062e-01
ENSG00000183379	-1.012	4.693e-01	1.348e+00	6.170e-01	-	-	-	-	-3.812	1.895e-16	-	-	-	-
ENSG00000131018	-0.363	1.507e-05	-0.04285	8.541e-01	-0.2159	1.578e-04	-0.01865	3.797e-01	7.099e-02	5.213e-01	-	-	-	-
ENSG00000054654	-0.4396	2.305e-06	-0.09924	6.176e-01	-0.2833	2.059e-05	-0.01867	2.700e-01	8.756e-01	3.639e-03	-	-	-0.1925	2.819e-02
ENSG00000176438	-0.4492	3.549e-05	1.063e-01	7.238e-01	-	-	-0.05867	6.450e-04	3.674e-01	1.418e-01	-	-	-	-
ENSG00000197283	-0.06711	6.605e-01	-0.3134	6.214e-01	-0.1802	7.760e-01	-0.1842	4.493e-07	-0.07667	5.824e-01	-	-	-	-
ENSG00000100321	-0.183	5.843e-01	1.369e+00	1.900e-01	-	-	-0.0922	1.391e-01	-0.1924	2.983e-01	-	-	-	-
ENSG00000127561	-0.4149	5.706e-01	6.316e-01	7.820e-01	-	-	-	-	-0.2481	2.705e-01	-	-	1.031e-01	2.394e-01
ENSG00000159082	2.066e-01	2.665e-02	7.857e-02	8.947e-01	1.478e-01	1.129e-01	5.578e-02	5.522e-06	-0.4587	2.827e-02	-	-	-	-
ENSG00000078269	1.133e-01	4.328e-01	6.443e-01	2.584e-01	3.572e-01	3.569e-01	-0.01053	8.128e-01	2.098e-01	3.360e-01	-	-	-	-
ENSG00000213463	-0.4	3.396e-04	-0.1441	7.590e-01	-0.2825	2.388e-03	-0.03968	3.919e-03	7.749e-02	4.383e-01	-	-	-	-
ENSG00000258644	-0.4883	2.379e-01	1.134e+00	3.738e-01	-	-	-	-	7.690e-01	5.958e-01	-	-	-	-
ENSG00000182253	1.353e+00	1.920e-13	-0.5015	4.179e-01	-	-	-	-	2.449e-01	1.431e-01	-	-	-	-
ENSG00000172403	6.181e-02	8.662e-01	-0.2521	8.066e-01	-	-	-0.0864	1.449e-01	8.604e-06	1.000e+00	-	-	-	-
ENSG00000275066	-0.2479	3.630e-04	1.411e-01	6.274e-01	-	-	-0.01086	6.301e-01	-0.01916	7.677e-01	-	-	-	-
ENSG00000102003	-0.8975	2.143e-01	-0.872	7.276e-01	-0.8858	4.457e-01	-	-	-0.7124	2.179e-02	-	-	-	-
ENSG00000008282	1.563e-01	1.120e-01	-0.04937	9.300e-01	-	-	-0.04822	2.611e-02	4.328e-01	1.792e-02	-	-	-	-
ENSG00000204070	-0.1865	1.459e-01	-0.07734	9.081e-01	-0.1363	4.003e-01	-	-	2.574e-01	5.084e-04	-	-	-	-
ENSG00000132718	3.142e-01	6.852e-02	3.680e-01	6.622e-01	3.389e-01	1.857e-01	-0.04995	4.598e-03	-0.3765	8.882e-04	-	-	-0.3216	2.591e-04
ENSG00000204176	-0.4964	1.613e-01	1.158e+00	2.992e-01	-	-	-	-	-0.2226	5.023e-01	-	-	-	-
ENSG00000103528	-0.5658	8.318e-02	4.371e-01	7.037e-01	-	-	-0.1232	1.855e-03	2.714e-01	6.588e-02	-	-	4.747e-02	5.913e-01
ENSG00000143858	-0.5045	5.807e-01	-0.08047	9.736e-01	-0.3097	8.878e-01	-	-	-0.3417	4.151e-01	-	-	-0.03291	7.209e-01
ENSG00000213023	-0.1925	8.905e-01	4.385e-01	8.822e-01	-	-	-	-	-0.2328	3.095e-01	-	-	1.126e-01	2.156e-01
ENSG00000129990	-0.5599	4.972e-01	-0.9689	6.823e-01	-0.7477	7.060e-01	-	-	-0.5545	2.327e-02	-	-	-0.4039	5.706e-06
ENSG00000170743	-0.5023	6.334e-01	-0.5402	8.266e-01	-0.5197	8.624e-01	-	-	4.343e-01	1.700e-02	-	-	-0.2222	1.712e-02
ENSG00000137501	-0.5014	2.000e-02	-0.2332	8.299e-01	-0.3782	8.464e-02	3.438e-02	9.310e-02	7.150e-03	9.688e-01	-	-	-	-
ENSG00000164674	-0.4894	2.844e-04	-0.4553	5.534e-01	-0.4738	1.536e-03	1.468e-01	0.000e+00	2.202e-01	2.950e-01	-	-	-	-
ENSG00000162298	-0.3668	1.392e-01	1.577e-01	8.754e-01	-	-	-0.04772	1.139e-01	1.095e-01	2.033e-01	-	-	-	-
ENSG00000055208	7.041e-01	2.881e-17	1.588e-01	5.553e-01	4.536e-01	6.661e-16	1.299e-02	5.109e-01	2.005e-01	4.088e-02	-	-	-	-
ENSG00000157625	5.342e-01	1.278e-10	3.360e-01	4.031e-01	4.432e-01	1.272e-09	-	-	-0.1585	5.150e-02	-	-	-	-
ENSG00000147526	6.800e-01	3.552e-15	4.613e-01	6.223e-02	5.795e-01	8.216e-15	7.259e-02	5.566e-11	-0.03123	6.960e-01	-	-	-	-
ENSG00000136463	-0.5458	5.172e-03	-1.014	2.804e-01	-0.7608	1.093e-02	-	-	-0.08859	2.969e-01	-	-	1.516e-01	9.541e-02
ENSG00000115353	-1.026	1.967e-01	9.755e-02	9.659e-01	-	-	-	-	-0.718	2.674e-03	-	-	-	-
ENSG00000075073	-0.3373	6.936e-01	-1.017	7.312e-01	-0.6493	8.515e-01	-	-	-0.09967	7.155e-01	-	-	-	-
ENSG00000152382	-0.4966	1.266e-03	-0.635	4.773e-01	-0.5602	5.084e-03	-0.03736	4.652e-02	-0.3683	9.149e-04	-	-	-	-
ENSG00000276234	4.396e-01	6.526e-06	-0.3585	5.804e-01	-	-	-0.02417	6.105e-02	-0.0256	7.619e-01	-	-	-	-
ENSG00000147133	-0.3303	9.333e-06	2.886e-01	4.161e-01	-	-	-	-	-0.05426	4.831e-01	-	-	-	-
ENSG00000166337	5.048e-01	2.030e-07	2.628e-01	4.024e-01	3.937e-01	1.415e-06	6.746e-02	7.883e-10	5.992e-02	4.000e-01	-	-	-	-
ENSG00000120656	3.657e-02	6.949e-01	5.646e-01	3.242e-01	2.791e-01	5.611e-01	1.012e-01	2.585e-12	9.990e-02	3.379e-01	-	-	-	-
ENSG00000143498	-0.3764	1.575e-01	-0.3215	8.013e-01	-0.3512	3.874e-01	-	-	1.398e-01	2.606e-01	-	-	-	-
ENSG00000115750	-0.3759	6.002e-02	2.702e-01	7.948e-01	-	-	-	-	-0.0321	7.694e-01	-	-	-	-
ENSG00000103168	-0.388	3.532e-02	-0.8249	2.939e-01	-0.5887	5.779e-02	-0.1215	1.892e-03	1.428e-01	1.766e-01	-	-	-	-
ENSG00000130699	-0.4069	1.234e-03	3.445e-01	5.349e-01	-	-	-0.01847	6.062e-01	2.724e-01	1.340e-02	-	-	-	-
ENSG00000141384	-0.1066	3.719e-01	-1.187	1.239e-01	-0.603	1.878e-01	-	-	-0.1796	3.161e-01	-	-	-	-
ENSG00000106290	-0.07209	5.318e-01	2.322e-01	6.881e-01	-	-	-0.04368	1.311e-01	5.721e-03	9.439e-01	-	-	-	-
ENSG00000162227	-0.461	4.831e-02	-0.1089	9.046e-01	-0.2993	1.805e-01	-	-	1.257e-02	8.985e-01	-	-	-	-
ENSG00000273841	-0.1718	1.371e-01	-0.3273	6.265e-01	-0.2432	2.967e-01	-	-	-0.462	1.411e-03	-	-	-	-
ENSG00000187325	-0.5285	3.272e-03	-0.9392	3.588e-01	-0.7171	9.093e-03	-0.06959	6.679e-03	-0.07632	5.161e-01	-	-	-	-
ENSG00000183662	-0.3496	6.303e-01	1.169e+00	6.616e-01	-	-	-	-	-0.3502	2.326e-01	-	-	-	-
ENSG00000198673	3.750e-01	2.686e-01	1.970e+00	2.469e-01	1.107e+00	2.462e-01	1.147e-01	1.074e-05	-0.2398	3.570e-01	-	-	-	-
ENSG00000164691	-0.4902	8.432e-08	-0.0454	8.614e-01	-0.2859	1.267e-06	6.684e-02	2.116e-06	4.567e-01	1.462e-01	-	-	-	-
ENSG00000149591	2.678e-01	1.633e-01	1.185e+00	1.828e-01	6.890e-01	1.347e-01	-0.09331	2.935e-02	2.435e-01	5.866e-01	-	-	-0.08876	2.689e-01
ENSG00000158710	1.223e+00	2.176e-18	-0.03222	8.274e-01	-	-	9.287e-02	2.137e-06	5.107e-01	6.358e-02	-	-	-	-
ENSG00000253676	-0.1218	6.668e-01	-0.2234	6.984e-01	-0.1685	8.216e-01	-	-	-0.1796	5.924e-01	-	-	-	-
ENSG00000162367	1.378e+00	1.235e-20	-0.1174	6.846e-01	-	-	-0.0524	7.421e-02	1.482e+00	2.615e-05	-	-	-	-
ENSG00000177156	4.773e-01	1.615e-10	2.017e-01	2.897e-01	3.507e-01	1.160e-09	1.244e-01	1.608e-10	-0.03804	7.616e-01	-	-	-0.121	1.947e-01
ENSG00000144559	4.591e-01	2.880e-03	-0.3901	6.694e-01	-	-	-0.1106	7.808e-05	-0.1241	1.874e-01	-	-	-	-
ENSG00000115183	-0.1565	4.850e-01	-0.5123	4.981e-01	-0.3199	5.848e-01	-	-	3.222e-01	9.930e-02	-	-	-	-
ENSG00000170921	-0.2986	1.125e-01	2.916e-01	7.078e-01	-	-	9.158e-02	3.287e-06	-0.09425	4.039e-01	-	-	-	-
ENSG00000183597	7.466e-01	1.824e-11	-0.03889	9.271e-01	-	-	-	-	7.193e-02	4.165e-01	-	-	-	-
ENSG00000136560	8.333e-02	2.350e-01	1.501e-01	7.445e-01	1.140e-01	4.799e-01	6.086e-02	3.246e-04	9.042e-02	3.644e-01	-0.239	9.799e-02	1.074e-01	2.343e-01
ENSG00000149930	2.487e-02	7.919e-01	2.361e-01	5.527e-01	1.219e-01	7.993e-01	-0.03252	8.197e-03	2.755e-03	9.618e-01	-	-	-	-
ENSG00000135090	6.279e-01	5.911e-15	-0.1489	5.995e-01	-	-	3.703e-02	2.213e-04	1.202e-01	1.118e-01	-	-	-	-
ENSG00000168394	-0.03771	7.252e-01	-0.141	7.854e-01	-0.08516	8.902e-01	5.899e-02	4.829e-03	2.361e-01	2.401e-01	-	-	-	-
ENSG00000204267	3.339e-01	6.361e-02	-0.8488	3.128e-01	-	-	2.790e-02	2.487e-01	6.815e-02	5.952e-01	-	-	-	-
ENSG00000231925	8.664e-02	2.972e-01	-0.03021	9.269e-01	-	-	2.792e-02	4.811e-01	1.015e-01	2.592e-01	-	-	2.119e-02	8.032e-01
ENSG00000139192	2.838e-02	8.885e-01	5.463e-01	6.326e-01	2.663e-01	8.859e-01	1.216e-02	7.669e-01	1.096e-01	5.635e-01	-	-	-0.03346	7.095e-01
ENSG00000169762	4.901e-01	1.981e-04	3.493e-01	6.543e-01	4.254e-01	1.290e-03	-0.01347	5.160e-01	2.331e-01	1.769e-02	-	-	-	-
ENSG00000263327	-0.08344	7.800e-01	-0.2628	8.091e-01	-0.1658	9.216e-01	-	-	1.182e-01	5.149e-01	-	-	-	-
ENSG00000059588	-0.1708	1.648e-01	-0.3737	5.966e-01	-0.264	3.263e-01	-	-	-0.4893	9.177e-03	-	-	-	-
ENSG00000139546	-0.3794	2.652e-02	4.801e-01	6.179e-01	-	-	-0.02821	1.543e-01	5.235e-02	6.571e-01	-0.1798	3.762e-01	1.667e-01	6.361e-02
ENSG00000120948	-0.3722	5.746e-07	2.700e-03	9.934e-01	-	-	-0.0204	1.505e-01	-0.02056	7.629e-01	-	-	4.118e-02	6.616e-01
ENSG00000113407	-0.3382	5.090e-05	-0.3305	5.173e-01	-0.3347	3.040e-04	-0.02449	2.642e-01	2.698e-01	5.356e-02	-	-	-	-
ENSG00000143374	-0.1195	3.715e-01	-0.8841	2.751e-01	-0.4707	3.352e-01	-0.03006	2.277e-02	-0.1015	1.247e-01	-	-	-	-
ENSG00000185418	1.026e+00	6.431e-15	1.753e-02	9.804e-01	5.626e-01	2.125e-13	-	-	9.486e-02	4.499e-01	-	-	-	-
ENSG00000179002	-1.545	2.602e-01	-0.1057	9.715e-01	-0.884	6.005e-01	-	-	9.798e-02	9.862e-01	-	-	-	-
ENSG00000212127	8.058e-01	1.018e-01	-0.1028	9.723e-01	-	-	-	-	7.716e-02	6.432e-01	-	-	-	-
ENSG00000212127	8.058e-01	1.018e-01	-0.1028	9.723e-01	-	-	-	-	7.716e-02	6.432e-01	-	-	-	-
ENSG00000127364	5.140e-01	6.932e-01	-0.3295	9.114e-01	-	-	-0.05376	3.266e-02	2.756e-01	7.712e-02	-	-	-	-
ENSG00000089123	3.167e-01	1.908e-02	6.908e-01	4.561e-01	4.885e-01	4.998e-02	-0.0306	8.072e-02	-0.4295	1.071e-03	-	-	-	-
ENSG00000147687	-0.2217	3.758e-02	6.664e-01	4.471e-01	-	-	-0.05365	8.001e-02	-0.1128	4.330e-01	-	-	-	-
ENSG00000157014	-0.1525	1.253e-01	2.170e-01	5.701e-01	-	-	-0.02538	8.811e-02	1.055e-01	1.838e-01	-	-	-	-
ENSG00000198414	-0.275	6.565e-01	1.828e+00	5.365e-01	-	-	-	-	8.131e-01	1.475e-01	-	-	-	-
ENSG00000218226	3.665e-01	6.067e-01	4.791e-01	8.713e-01	4.182e-01	8.656e-01	-	-	-0.6193	1.055e-01	-	-	-	-
ENSG00000203705	-0.2151	7.662e-02	4.869e-01	5.020e-01	-	-	-	-	-0.1425	2.318e-01	-	-	-	-
ENSG00000106052	1.164e-01	3.921e-02	2.028e-01	4.512e-01	1.561e-01	8.907e-02	-	-	-0.08618	3.084e-01	-	-	-0.3318	1.930e-04
ENSG00000213977	1.144e+00	1.855e-16	6.854e-02	8.670e-01	6.498e-01	5.995e-15	7.939e-02	1.240e-03	8.935e-02	6.168e-01	-	-	-0.08194	3.258e-01
ENSG00000102125	-0.4454	9.330e-03	-0.8126	3.043e-01	-0.614	1.949e-02	-	-	2.361e-01	2.602e-02	-	-	-	-
ENSG00000065882	2.613e-01	4.598e-06	-0.1795	4.040e-01	-	-	5.286e-02	6.341e-04	2.410e-01	1.325e-02	-	-	-	-
ENSG00000099992	-0.5935	1.894e-06	-0.3158	5.192e-01	-0.4659	1.458e-05	-	-	7.400e-02	6.058e-01	-	-	-	-
ENSG00000169221	-0.1361	4.032e-02	-0.1048	7.857e-01	-0.1217	1.410e-01	2.178e-02	6.720e-01	-0.04775	4.804e-01	-	-	-	-
ENSG00000175463	-0.5467	2.625e-09	8.574e-03	9.788e-01	-	-	5.049e-03	9.382e-01	-0.7776	4.154e-02	-	-	-	-
ENSG00000108239	-0.3279	1.128e-01	-0.5436	6.046e-01	-0.427	2.513e-01	-0.04177	1.005e-01	1.482e-01	3.981e-01	-	-	-	-
ENSG00000107021	6.095e-01	5.274e-07	4.106e-01	3.575e-01	5.181e-01	3.108e-06	-0.0437	2.076e-01	-0.1236	9.162e-02	-	-	-	-
ENSG00000132405	5.905e-01	3.408e-15	-0.02447	9.358e-01	-	-	1.228e-01	5.187e-13	5.145e-02	4.815e-01	-	-	-	-
ENSG00000167291	-0.07999	7.583e-01	1.141e+00	9.813e-02	-	-	-0.07098	7.856e-02	5.238e-02	7.092e-01	-	-	-	-
ENSG00000095383	-0.34	2.377e-02	-0.2317	6.897e-01	-0.2903	8.380e-02	-	-	-0.03086	8.887e-01	-	-	-	-
ENSG00000125875	3.246e-01	4.365e-04	3.282e-01	4.286e-01	3.262e-01	1.793e-03	-	-	8.612e-02	1.961e-01	-	-	-	-
ENSG00000054611	-0.04676	5.226e-01	-0.1625	6.638e-01	-0.09992	7.142e-01	-	-	1.521e-02	8.249e-01	-	-	-	-
ENSG00000065491	-0.3612	2.578e-02	-0.0426	9.562e-01	-0.2149	1.159e-01	-0.08619	5.903e-03	-0.05201	4.155e-01	-	-	-	-
ENSG00000036054	4.768e-01	2.668e-08	1.624e-01	7.364e-01	3.324e-01	3.684e-07	-	-	9.836e-02	2.344e-01	-0.09867	6.799e-01	-	-
ENSG00000162065	-0.4206	5.736e-02	-0.4537	5.547e-01	-0.4358	1.415e-01	-0.04997	2.615e-01	-0.1617	1.556e-01	-	-	-	-
ENSG00000068354	7.100e-01	6.308e-10	8.617e-02	8.716e-01	4.234e-01	1.227e-08	-0.03218	3.750e-01	-0.0559	4.322e-01	-	-	-	-
ENSG00000128438	-0.2996	7.144e-01	-0.5445	8.369e-01	-0.4121	9.054e-01	-	-	1.722e+00	6.276e-01	-	-	-	-
ENSG00000266733	-1.35	2.269e-01	2.521e+00	3.297e-01	-	-	-	-	5.528e-01	1.029e-01	-	-	-	-
ENSG00000111490	-0.3619	4.209e-01	-1.547	2.591e-01	-0.9063	3.507e-01	1.221e-01	4.251e-07	-0.4115	8.085e-02	-	-	-	-
ENSG00000146350	4.375e-01	2.270e-02	-0.8333	4.365e-01	-	-	-0.03962	9.666e-02	-0.07891	4.166e-01	-	-	-	-
ENSG00000136111	-0.4288	1.500e-03	-0.112	8.710e-01	-0.2833	9.980e-03	-0.06424	3.250e-03	6.396e-02	6.133e-01	-	-	-	-
ENSG00000131374	1.922e-01	4.607e-05	2.032e-02	9.424e-01	1.133e-01	4.795e-04	-	-	6.615e-02	2.986e-01	-0.2159	3.086e-01	-0.03272	7.162e-01
ENSG00000145979	6.032e-01	9.209e-05	7.188e-01	4.729e-01	6.563e-01	4.808e-04	6.272e-02	1.755e-03	-0.0866	3.520e-01	-	-	-	-
ENSG00000145979	6.032e-01	9.209e-05	7.188e-01	4.729e-01	6.563e-01	4.808e-04	6.272e-02	1.755e-03	-0.0866	3.520e-01	-	-	-	-
ENSG00000204634	-0.2745	2.176e-02	-0.3572	4.329e-01	-0.3125	5.336e-02	-	-	-0.211	5.803e-02	-	-	-	-
ENSG00000109436	-0.5857	2.387e-08	3.180e-02	9.112e-01	-	-	-0.02389	2.920e-01	-0.321	5.677e-02	-	-	-	-
ENSG00000197226	3.542e-01	1.971e-04	2.581e-01	3.640e-01	3.100e-01	7.563e-04	-0.07472	9.052e-03	4.907e-02	4.589e-01	-	-	-	-
ENSG00000171530	-0.5438	1.153e-08	6.547e-02	8.784e-01	-	-	-	-	-0.1498	2.231e-01	-	-	-0.08227	3.945e-01
ENSG00000105254	-0.05389	3.435e-01	2.277e-03	9.949e-01	-	-	-	-	-0.1402	1.880e-01	-0.2159	4.436e-01	-	-
ENSG00000124659	-0.3463	3.446e-03	-0.1673	8.156e-01	-0.2641	1.932e-02	9.859e-02	0.000e+00	-0.2395	4.932e-02	-0.1994	3.525e-01	-	-
ENSG00000113838	-0.4109	6.947e-02	-0.6085	4.965e-01	-0.5016	1.506e-01	-	-	9.245e-02	2.156e-01	-	-	-	-
ENSG00000284770	3.752e-01	5.093e-04	1.284e-01	8.626e-01	2.618e-01	3.835e-03	-0.02867	3.795e-02	-0.02974	7.524e-01	-	-	3.483e-02	6.921e-01
ENSG00000284770	3.752e-01	5.093e-04	1.284e-01	8.626e-01	2.618e-01	3.835e-03	-0.01473	6.321e-01	-0.02974	7.524e-01	-	-	3.483e-02	6.921e-01
ENSG00000285053	6.375e-01	1.516e-02	1.747e+00	1.467e-01	1.147e+00	1.581e-02	-0.02867	3.795e-02	2.637e-01	7.451e-02	-	-	3.483e-02	6.921e-01
ENSG00000285053	6.375e-01	1.516e-02	1.747e+00	1.467e-01	1.147e+00	1.581e-02	-0.01473	6.321e-01	2.637e-01	7.451e-02	-	-	3.483e-02	6.921e-01
ENSG00000183735	9.243e-02	3.245e-01	-0.3633	5.064e-01	-	-	3.594e-02	2.099e-01	8.496e-02	3.813e-01	-	-	1.193e-01	1.934e-01
ENSG00000198933	-0.0666	7.125e-01	5.737e-01	3.824e-01	-	-	-	-	1.900e-01	1.729e-01	-	-	-	-
ENSG00000101849	-0.3147	2.152e-04	-0.2051	4.893e-01	-0.2644	1.070e-03	9.224e-02	1.293e-05	2.969e-01	1.008e-01	-0.2383	2.740e-01	-	-
ENSG00000106638	-0.4702	1.098e-01	-1.278	3.469e-01	-0.8414	1.625e-01	-0.03443	1.332e-03	-0.1731	1.625e-01	-	-	-0.1238	1.795e-01
ENSG00000183751	-0.4012	5.656e-03	-0.713	2.526e-01	-0.5444	1.079e-02	-0.03318	1.607e-01	7.312e-02	4.006e-01	-	-	-	-
ENSG00000112592	-0.6927	1.261e-03	1.229e+00	2.817e-01	-	-	-0.03813	5.403e-03	-0.08448	2.897e-01	-	-	2.560e-02	7.745e-01
ENSG00000154144	-0.07567	4.648e-01	2.313e-01	7.020e-01	-	-	-	-	-0.1864	3.875e-02	-	-	-	-
ENSG00000092607	-0.7835	3.585e-01	9.105e-01	6.816e-01	-	-	-	-	1.220e+00	2.087e-04	-	-	-	-
ENSG00000143178	-0.2779	4.670e-01	1.741e+00	3.090e-01	-	-	-0.06483	2.240e-02	1.030e-01	6.937e-01	-	-	-	-
ENSG00000121068	-0.7856	1.203e-01	5.577e-01	7.138e-01	-	-	-	-	6.833e-01	2.937e-02	-	-	-	-
ENSG00000073861	-0.536	1.884e-05	-0.306	3.624e-01	-0.4303	8.802e-05	-	-	1.491e+00	6.427e-02	-	-	-	-
ENSG00000135111	-0.04516	8.407e-01	4.070e-01	6.599e-01	-	-	-	-	7.091e-01	1.675e-02	-	-	-0.3215	6.371e-04
ENSG00000255399	-1.203	3.175e-01	1.168e+00	6.908e-01	-	-	-	-	-1.449	2.974e-01	-	-	-	-
ENSG00000059377	7.798e-01	4.619e-12	-0.1308	7.703e-01	-	-	1.055e-01	1.737e-10	6.561e-01	1.407e-02	-	-	2.157e-02	8.130e-01
ENSG00000198420	-0.2898	5.070e-02	5.578e-01	3.340e-01	-	-	-0.06465	2.393e-04	-0.4555	4.314e-04	-	-	-	-
ENSG00000223459	-0.2911	4.795e-01	3.943e-01	6.287e-01	-	-	-0.02978	6.744e-01	-0.5906	2.990e-05	-	-	-	-
ENSG00000170379	-0.7134	2.104e-02	4.629e-01	7.321e-01	-	-	-0.03509	1.201e-01	9.639e-02	6.633e-01	-	-	-	-
ENSG00000179152	2.259e-01	2.719e-02	5.169e-01	4.741e-01	3.596e-01	6.897e-02	-	-	7.744e-02	4.674e-01	-	-	-	-
ENSG00000187735	2.109e-01	1.543e-05	2.313e-01	4.310e-01	2.203e-01	8.594e-05	-0.03138	1.364e-01	6.239e-02	5.699e-01	-	-	-	-
ENSG00000230409	5.812e-01	4.785e-02	-0.1136	9.059e-01	-	-	-	-	-0.3662	2.227e-01	-	-	-	-
ENSG00000171703	-0.1319	2.990e-01	-0.6308	3.514e-01	-0.3611	3.418e-01	-0.04711	3.579e-02	-0.08739	2.724e-01	-	-	1.134e-01	2.078e-01
ENSG00000204219	-0.2657	2.972e-01	3.266e-01	7.924e-01	-	-	-	-	5.925e-01	1.547e-03	-	-	-	-
ENSG00000172465	-0.5057	1.514e-02	1.182e-01	9.333e-01	-	-	-	-	1.919e-02	8.742e-01	-	-	-	-
ENSG00000196507	2.973e-01	1.206e-01	4.035e-01	7.640e-01	3.461e-01	3.118e-01	-	-	-0.07038	4.478e-01	-	-	-	-
ENSG00000133142	3.251e-01	7.061e-02	-0.4075	6.175e-01	-	-	-	-	-0.2227	4.037e-03	-	-	-	-
ENSG00000180964	3.047e-01	4.193e-03	5.394e-01	4.090e-01	4.125e-01	1.264e-02	-	-	-0.113	4.131e-01	-	-	-	-
ENSG00000176896	2.742e-01	3.017e-02	-0.03749	9.625e-01	-	-	-	-	3.181e-01	2.960e-02	-	-	-	-
ENSG00000116205	-0.3802	1.624e-02	-0.7046	2.444e-01	-0.5292	2.592e-02	-	-	9.798e-02	4.843e-01	-	-	-	-
ENSG00000113649	-0.5364	5.910e-06	-0.1038	8.554e-01	-0.3377	6.671e-05	-0.03113	2.366e-02	-0.08572	3.700e-01	-	-	-	-
ENSG00000176769	6.235e-02	9.464e-01	-0.4169	8.579e-01	-	-	-	-	1.165e-01	6.764e-01	-	-	-	-
ENSG00000140262	-0.03629	5.951e-01	3.498e-01	3.567e-01	-	-	-	-	4.398e-01	3.920e-03	-	-	-	-
ENSG00000125878	4.537e-03	9.913e-01	-0.7662	6.853e-01	-	-	-	-	5.695e-01	9.331e-02	-	-	-	-
ENSG00000137310	6.818e-02	6.594e-01	6.232e-01	3.848e-01	3.231e-01	6.018e-01	-0.04347	9.937e-02	4.166e-01	7.114e-02	-	-	-	-
ENSG00000100207	1.112e-01	1.779e-01	2.599e-01	4.347e-01	1.795e-01	2.753e-01	-	-	2.523e-02	6.905e-01	-	-	-	-
ENSG00000163792	-1.491	1.741e-01	-1.876	5.075e-01	-1.668	3.027e-01	-	-	-1.683	1.520e-01	-	-	-	-
ENSG00000141002	-0.3283	1.827e-07	4.395e-01	1.526e-01	-	-	-0.02859	5.495e-03	-0.1071	8.380e-02	-	-	-	-
ENSG00000196628	-0.33	3.671e-05	-0.07128	7.905e-01	-0.2112	3.322e-04	-0.0495	1.392e-01	1.893e-01	6.016e-03	-	-	-	-
ENSG00000081059	-0.5288	4.064e-06	-0.4297	1.666e-01	-0.4833	1.030e-05	-0.1228	4.188e-05	-0.07851	6.871e-01	-	-	-	-
ENSG00000148737	-0.512	2.905e-04	-0.2431	6.790e-01	-0.3885	1.880e-03	-0.03315	3.154e-01	-0.02088	9.065e-01	-	-	-	-
ENSG00000182898	-2.452	5.853e-02	-0.8313	7.788e-01	-1.707	1.864e-01	-	-	1.853e-01	9.741e-01	-	-	-	-
ENSG00000139437	-0.3803	2.763e-03	7.141e-02	9.062e-01	-	-	-0.01621	2.047e-01	1.995e-01	5.547e-02	-	-	-	-
ENSG00000176907	-0.5429	1.642e-02	-0.06715	9.534e-01	-0.3244	8.074e-02	-	-	-0.1265	6.563e-01	-	-	-	-
ENSG00000213231	-0.572	4.513e-01	-1.25	6.635e-01	-0.8835	6.605e-01	-	-	5.755e-01	9.196e-01	1.775e-01	7.844e-02	-	-
ENSG00000187621	-1.023	8.336e-03	-0.7107	4.877e-01	-0.8797	2.645e-02	-	-	-1.344	2.025e-01	-	-	-	-
ENSG00000070814	-0.6022	1.625e-07	-0.1621	6.905e-01	-0.4001	1.908e-06	-0.08885	3.965e-05	2.061e-01	9.303e-03	-	-	-	-
ENSG00000120438	-0.09066	2.393e-02	-0.2472	3.983e-01	-0.1626	5.389e-02	-	-	1.563e-01	2.406e-01	-	-	-	-
ENSG00000176148	-0.1075	4.413e-01	1.847e-01	8.309e-01	-	-	5.021e-03	9.068e-01	-0.0902	2.681e-01	-	-	-	-
ENSG00000145022	8.235e-01	4.314e-11	6.603e-01	2.990e-01	7.485e-01	3.363e-10	4.328e-02	1.265e-04	-0.06362	5.400e-01	-	-	8.887e-02	3.185e-01
ENSG00000152760	1.057e+00	1.113e-02	-0.3696	9.002e-01	-	-	-	-	1.031e-01	7.712e-01	-	-	-	-
ENSG00000213123	-0.7782	1.962e-01	-0.9348	7.521e-01	-0.8501	4.299e-01	-	-	-0.5585	8.874e-03	-	-	-	-
ENSG00000204852	-0.44	2.161e-01	-0.1806	9.062e-01	-0.3209	5.151e-01	-0.03697	1.448e-01	7.335e-02	5.328e-01	-	-	-	-
ENSG00000119977	-0.6511	1.286e-02	-0.7246	6.203e-01	-0.6849	4.653e-02	-	-	-0.1908	1.222e-01	-	-	-	-
ENSG00000139372	-0.1645	1.135e-01	-0.1754	8.217e-01	-0.1695	3.145e-01	-0.02825	3.902e-02	-0.1095	4.881e-01	-	-	-	-
ENSG00000042088	-0.3407	7.096e-03	-0.1919	7.818e-01	-0.2723	3.437e-02	-	-	-0.2546	4.309e-02	-	-	4.396e-02	6.226e-01
ENSG00000111802	7.779e-03	9.144e-01	5.407e-01	2.305e-01	2.525e-01	5.389e-01	1.142e-01	7.377e-09	-0.1061	2.701e-01	-	-	-	-
ENSG00000163239	-0.6793	3.092e-01	-0.6683	8.213e-01	-0.6743	6.020e-01	-	-	2.675e-01	4.736e-01	-	-	-	-
ENSG00000173809	-0.4368	6.260e-01	-0.9799	7.191e-01	-0.6863	8.095e-01	-	-	2.681e-01	4.300e-01	-	-	-	-
ENSG00000162782	1.914e+00	1.354e-01	1.029e-01	9.723e-01	1.082e+00	3.986e-01	-	-	-1.119	4.121e-03	-	-	-	-
ENSG00000196116	-0.515	6.455e-06	9.014e-01	1.723e-01	-	-	3.864e-02	8.814e-02	2.768e-01	1.165e-02	-	-	-	-
ENSG00000156414	5.363e-01	1.221e-01	-0.4654	8.313e-01	-	-	-	-	-0.5715	5.223e-02	-	-	-	-
ENSG00000182134	-0.1384	4.970e-01	1.034e+00	3.476e-01	-	-	-0.08418	1.281e-06	-0.2934	2.265e-03	-0.1063	5.476e-01	-	-
ENSG00000197905	-0.5395	8.085e-03	1.873e-01	7.911e-01	-	-	-	-	7.324e-01	2.204e-02	-	-	3.931e-04	9.964e-01
ENSG00000205356	-0.336	6.471e-04	-0.04242	9.057e-01	-0.2011	4.947e-03	-0.06161	1.119e-03	-0.1938	3.074e-02	-	-	-	-
ENSG00000196663	5.818e-01	4.133e-07	3.594e-01	4.397e-01	4.797e-01	3.002e-06	1.340e-01	2.644e-09	-0.1202	1.458e-01	-	-	-	-
ENSG00000099797	-0.04447	6.909e-01	1.060e+00	1.826e-01	-	-	-0.07029	3.279e-03	8.171e-02	2.845e-01	-	-	-	-
ENSG00000109927	1.073e+00	1.412e-02	8.261e-01	5.508e-01	9.598e-01	4.555e-02	-0.1212	1.791e-03	-0.6253	1.722e-04	-	-	-	-
ENSG00000119913	-0.5061	7.232e-01	-0.1095	9.705e-01	-0.3239	9.503e-01	-	-	5.461e-01	5.550e-01	-	-	-	-
ENSG00000185347	-0.5821	7.572e-02	7.358e-01	5.226e-01	-	-	-0.05173	4.379e-02	-0.1034	4.778e-01	-	-	-	-
ENSG00000172171	-0.7044	5.993e-02	3.109e-01	8.553e-01	-	-	-	-	1.898e-01	1.663e-01	-	-	-	-
ENSG00000120156	-0.09024	6.996e-01	-1.913	7.173e-02	-0.9274	2.003e-01	1.635e-01	1.007e-02	3.986e-01	5.849e-02	2.116e-02	6.019e-01	-0.134	1.374e-01
ENSG00000188681	5.216e-01	5.766e-02	-0.4466	7.050e-01	-	-	-	-	-0.076	8.230e-01	-	-	-	-
ENSG00000100726	-0.6304	2.009e-04	5.454e-01	3.232e-01	-	-	-0.06522	1.198e-02	-0.04191	6.438e-01	-	-	-	-
ENSG00000257949	-0.4321	1.864e-02	5.342e-01	5.523e-01	-	-	4.552e-02	4.958e-03	4.336e-01	5.535e-02	-	-	-	-
ENSG00000218336	-1.114	1.232e-01	-0.6905	6.048e-01	-0.9193	2.680e-01	-	-	-0.5392	3.308e-03	-	-	1.657e-01	6.317e-02
ENSG00000177822	-0.5102	8.211e-01	1.134e+00	6.209e-01	-	-	-	-	-0.7628	4.831e-03	-	-	-	-
ENSG00000164329	4.367e-01	3.148e-11	3.782e-02	9.142e-01	2.535e-01	7.273e-10	9.003e-03	5.600e-01	-0.1033	2.726e-01	-	-	-	-
ENSG00000112941	-0.1298	2.181e-01	2.346e-01	6.767e-01	-	-	-	-	1.100e-01	9.350e-02	-	-	-	-
ENSG00000112773	-0.3259	5.911e-03	-0.32	4.709e-01	-0.3232	1.916e-02	3.740e-02	4.676e-02	1.144e+00	5.683e-04	-	-	-	-
ENSG00000183508	4.363e-01	4.679e-04	-0.01163	9.457e-01	-	-	-0.1832	3.157e-04	-0.05623	8.800e-01	-	-	-	-
ENSG00000159648	-1.074	1.931e-01	2.464e-01	9.336e-01	-	-	-0.1031	1.039e-01	4.355e-02	9.024e-01	-	-	-	-
ENSG00000167302	-0.6707	9.175e-04	3.479e-01	6.607e-01	-	-	-	-	2.536e-01	1.314e-02	-	-	-0.05469	5.491e-01
ENSG00000249961	1.187e+00	6.022e-02	3.046e-01	9.180e-01	7.819e-01	2.153e-01	-	-	5.722e-01	4.788e-01	-	-	-	-
ENSG00000270141	5.239e-01	3.103e-03	-0.237	8.143e-01	-	-	6.506e-02	2.785e-02	-0.007378	9.888e-01	-	-	-	-
ENSG00000132604	3.666e-02	5.756e-01	4.146e-01	3.155e-01	2.102e-01	4.914e-01	-0.05378	7.586e-05	-0.07669	2.266e-01	-	-	-	-
ENSG00000166848	3.161e-01	2.573e-05	3.969e-01	2.022e-01	3.532e-01	6.849e-05	3.262e-02	3.924e-02	-0.2322	1.831e-02	-	-	-	-
ENSG00000135269	-0.4578	6.099e-07	-0.33	3.767e-01	-0.3991	3.742e-06	3.717e-02	6.529e-03	1.006e+00	1.363e-02	-	-	-	-
ENSG00000088992	-0.2392	1.497e-02	-0.06403	8.932e-01	-0.1587	7.107e-02	-0.03219	5.212e-01	-0.5272	1.059e-02	-	-	2.421e-03	9.781e-01
ENSG00000107140	-0.4768	1.181e-05	-0.4171	4.462e-01	-0.4494	6.930e-05	-	-	9.514e-02	2.643e-01	-	-	-	-
ENSG00000070759	1.429e-01	3.720e-01	2.176e-01	8.206e-01	1.772e-01	6.675e-01	5.225e-02	3.113e-04	6.759e-02	7.565e-01	-	-	-	-
ENSG00000132749	-0.2741	3.584e-01	-0.1405	8.914e-01	-0.2128	6.840e-01	8.105e-02	1.338e-04	-0.428	2.902e-01	-	-	-	-
ENSG00000135426	1.603e-01	2.182e-01	-0.0113	9.823e-01	-	-	-	-	-0.3906	2.712e-01	-	-	-	-
ENSG00000138336	4.133e-01	2.709e-02	-0.08595	9.450e-01	-	-	-0.0638	5.054e-04	9.117e-02	4.345e-01	-	-	-	-
ENSG00000136891	4.141e-01	2.199e-04	6.131e-01	3.554e-01	5.055e-01	8.172e-04	-	-	3.448e-01	1.655e-04	-	-	-	-
ENSG00000136478	9.072e-01	1.032e-12	2.712e-01	6.588e-01	6.151e-01	1.973e-11	-0.04166	4.094e-05	-0.1401	5.902e-02	-	-	-	-
ENSG00000226174	-0.2373	7.058e-01	3.212e-01	8.511e-01	-	-	-	-	5.059e-01	5.462e-02	-	-	-	-
ENSG00000224743	1.709e-03	9.983e-01	2.821e-01	9.175e-01	1.305e-01	9.964e-01	-	-	3.341e-01	6.112e-01	-	-	-	-
ENSG00000144043	-0.2466	5.479e-02	-0.4399	5.016e-01	-0.3354	1.263e-01	-0.02219	4.781e-01	9.167e-02	3.528e-01	-	-	-	-
ENSG00000164081	-0.2779	1.050e-01	-0.5329	5.108e-01	-0.395	2.106e-01	-	-	7.099e-02	3.537e-01	-	-	-	-
ENSG00000151287	-0.3303	2.486e-01	1.633e+00	3.323e-01	-	-	-0.0351	3.813e-01	3.528e-02	8.724e-01	-	-	-	-
ENSG00000226674	-0.2339	6.486e-01	6.235e-01	5.742e-01	-	-	-	-	-0.0007363	9.981e-01	-	-	-	-
ENSG00000091513	-0.7132	5.768e-02	-0.3044	7.711e-01	-0.5254	1.829e-01	-	-	5.070e-01	1.754e-01	-	-	-0.09092	3.300e-01
ENSG00000108064	-0.4886	4.451e-06	-0.08073	8.681e-01	-0.3013	5.203e-05	-0.01716	5.545e-01	6.042e-02	5.654e-01	-	-	6.550e-02	4.778e-01
ENSG00000137203	-1.002	2.830e-01	1.638e+00	4.402e-01	-	-	-	-	1.253e+00	5.957e-02	-	-	-	-
ENSG00000090447	-0.6149	2.666e-04	-0.2645	6.821e-01	-0.4539	1.748e-03	-0.09156	7.438e-04	1.929e-01	7.666e-02	-	-	-	-
ENSG00000029639	-0.3938	1.248e-01	4.055e-01	6.947e-01	-	-	-0.01429	4.919e-01	-0.04704	7.313e-01	-	-	-	-
ENSG00000162851	3.724e-01	1.075e-03	-0.854	3.556e-01	-	-	-	-	-0.2318	2.178e-01	-	-	-	-
ENSG00000135457	-0.3197	5.786e-04	3.226e-01	4.644e-01	-	-	-	-	-0.165	4.828e-02	-	-	-	-
ENSG00000198176	-0.08348	4.849e-01	1.573e-01	5.916e-01	-	-	-0.09236	5.665e-04	8.627e-02	4.672e-01	-	-	-	-
ENSG00000068323	6.852e-02	3.276e-01	-0.06861	8.370e-01	-	-	-	-	7.531e-02	4.271e-01	-	-	-	-
ENSG00000112561	-0.5675	2.453e-08	-0.1426	6.929e-01	-0.3723	3.210e-07	-	-	3.672e-01	9.752e-02	-	-	-	-
ENSG00000105967	-0.2994	8.151e-03	1.013e-01	8.403e-01	-	-	-	-	5.773e-01	5.576e-02	-	-	-	-
ENSG00000114354	4.725e-01	2.076e-07	2.539e-01	6.831e-01	3.721e-01	2.378e-06	1.828e-02	2.968e-01	-0.05781	4.210e-01	-	-	-	-
ENSG00000100109	-0.5543	3.089e-06	-0.06227	8.884e-01	-0.3283	3.789e-05	3.363e-02	8.247e-02	6.524e-02	3.001e-01	-	-	8.784e-02	3.433e-01
ENSG00000003436	1.238e+00	4.764e-16	3.232e-01	4.578e-01	8.177e-01	8.105e-15	-	-	1.442e+00	9.884e-04	4.752e-02	2.908e-01	3.075e-01	4.459e-04
ENSG00000105825	8.504e-01	2.202e-02	-0.9348	7.521e-01	-	-	-	-	7.390e-02	9.637e-01	-0.01141	8.509e-01	-0.194	2.527e-02
ENSG00000105619	-0.695	1.931e-03	-1.186	2.078e-01	-0.9204	3.539e-03	-	-	4.954e-02	5.714e-01	-	-	-	-
ENSG00000106327	-0.1188	7.027e-01	-1.226	2.747e-01	-0.6272	5.105e-01	-0.03861	5.816e-01	-0.1577	4.092e-01	-	-	1.705e-01	5.474e-02
ENSG00000072274	-0.1531	1.567e-01	6.464e-02	8.641e-01	-	-	-0.07425	1.837e-03	-0.2049	2.817e-01	7.113e-02	2.639e-01	-	-
ENSG00000042832	-0.1994	7.028e-01	-1.33	5.183e-01	-0.7186	7.321e-01	1.721e-01	1.795e-08	1.342e-01	6.357e-01	-	-	9.921e-02	2.627e-01
ENSG00000088451	2.156e-02	9.218e-01	4.870e-01	6.842e-01	2.353e-01	9.214e-01	-	-	1.468e-01	3.575e-01	-	-	-	-
ENSG00000105329	1.448e+00	2.209e-23	2.127e-01	2.713e-01	8.807e-01	0.000e+00	-	-	9.112e-01	7.811e-04	-0.06216	2.888e-01	-	-
ENSG00000140682	1.219e+00	2.747e-14	1.527e-01	7.958e-01	7.294e-01	7.094e-13	-0.2128	2.050e-02	1.215e+00	2.644e-03	-	-	9.064e-02	3.177e-01
ENSG00000092969	1.247e+00	2.021e-06	-1.077	3.075e-01	-	-	-	-	3.090e-01	1.255e-01	-	-	5.720e-02	5.200e-01
ENSG00000119699	-0.4224	2.691e-01	-0.5293	6.651e-01	-0.4715	4.869e-01	-	-	3.496e-01	2.201e-01	-	-	-0.2744	1.657e-03
ENSG00000106799	-0.4244	6.844e-03	8.068e-01	2.064e-01	-	-	5.173e-02	1.209e-02	3.989e-01	3.465e-02	-	-	-	-
ENSG00000163513	1.661e-01	5.385e-03	1.711e-02	9.559e-01	9.767e-02	3.227e-02	8.066e-02	3.431e-14	1.125e+00	2.111e-04	-0.008621	8.724e-01	2.981e-01	1.158e-03
ENSG00000069702	-0.3233	5.637e-02	-0.6996	2.858e-01	-0.4961	8.262e-02	-0.04482	1.611e-01	4.342e-01	3.876e-02	-0.01582	7.698e-01	-0.1022	2.303e-01
ENSG00000135966	-0.3481	3.550e-03	-0.02865	9.580e-01	-0.2014	2.273e-02	-	-	-0.04261	3.462e-01	-	-	-	-
ENSG00000177426	-0.2982	1.719e-01	1.158e+00	2.217e-01	-	-	-0.002871	9.684e-01	7.599e-01	2.210e-03	-	-	-	-
ENSG00000118707	-0.6851	1.168e-07	6.540e-01	2.029e-01	-	-	-	-	8.438e-01	8.895e-03	-	-	8.030e-02	3.922e-01
ENSG00000125780	6.935e-02	9.104e-01	6.324e-01	7.633e-01	3.280e-01	9.479e-01	2.332e-01	1.973e-08	-0.5198	3.877e-01	-	-	-0.08538	3.581e-01
ENSG00000163810	-1.242	2.755e-01	6.559e-02	9.817e-01	-	-	-	-	9.579e-01	1.258e-01	-	-	-	-
ENSG00000152291	9.525e-01	5.261e-16	-0.05487	8.603e-01	-	-	-	-	-0.05861	2.725e-01	-	-	-	-
ENSG00000137574	-0.2787	1.982e-03	4.094e-01	4.458e-01	-	-	-	-	3.188e-02	7.033e-01	-	-	-	-
ENSG00000115970	1.343e-01	1.535e-01	3.509e-01	5.345e-01	2.338e-01	2.871e-01	-	-	1.206e-01	1.479e-01	-	-	-	-
ENSG00000168286	2.465e-01	7.493e-04	5.874e-01	9.876e-02	4.031e-01	7.778e-04	-	-	1.568e-01	1.025e-01	-	-	-	-
ENSG00000137492	-0.05995	3.168e-01	1.623e-01	6.324e-01	-	-	-	-	-0.02865	7.643e-01	-	-	-	-
ENSG00000227972	2.048e-01	7.505e-01	-0.7458	8.011e-01	-	-	-	-	2.965e-01	8.341e-01	-	-	-	-
ENSG00000173451	-0.5267	1.029e-01	-0.4831	7.901e-01	-0.5067	2.853e-01	-	-	5.162e-01	1.846e-03	-	-	-	-
ENSG00000041988	-0.4258	1.368e-02	1.710e-01	8.191e-01	-	-	2.006e-02	4.938e-02	2.185e-01	4.503e-02	-	-	-	-
ENSG00000176946	-0.3579	9.403e-03	-0.128	8.395e-01	-0.2523	4.611e-02	-0.02564	2.596e-01	5.443e-02	4.240e-01	-	-	-	-
ENSG00000177683	-0.5209	2.153e-07	3.031e-01	5.524e-01	-	-	-	-	1.006e-01	3.470e-01	-	-	-	-
ENSG00000174796	-0.4427	2.380e-02	8.660e-01	3.200e-01	-	-	-	-	-0.1914	6.395e-02	-	-	-	-
ENSG00000184436	-0.4292	7.275e-03	-0.407	6.038e-01	-0.419	2.824e-02	-	-	-0.09128	2.625e-01	-	-	-	-
ENSG00000161277	-0.2247	5.892e-01	6.941e-02	9.663e-01	-	-	-	-	9.225e-02	4.904e-01	-	-	-	-
ENSG00000251022	-0.0653	7.541e-01	-0.06643	9.449e-01	-0.06582	9.540e-01	-	-	-0.4169	9.799e-03	-	-	-	-
ENSG00000178726	-0.003243	9.879e-01	7.660e-01	3.911e-01	-	-	2.429e-01	1.510e-14	6.612e-01	9.659e-02	-0.04424	3.886e-01	-	-
ENSG00000186340	1.365e+00	1.900e-01	1.653e+00	4.831e-01	1.497e+00	3.110e-01	-	-	5.768e-01	4.885e-02	-0.01435	8.140e-01	-	-
ENSG00000169231	-0.07058	8.581e-01	5.050e-02	9.685e-01	-	-	-	-	-0.1846	1.819e-01	-	-	-0.158	6.935e-02
ENSG00000113296	-0.9231	2.539e-01	1.818e-01	9.510e-01	-	-	-0.06409	2.669e-01	-0.1116	5.152e-01	2.526e-02	7.565e-01	6.100e-02	4.894e-01
ENSG00000159445	-0.1965	2.548e-01	1.981e-01	8.216e-01	-	-	-0.07669	1.335e-04	-0.05069	6.341e-01	-	-	-	-
ENSG00000196407	1.030e+00	2.105e-06	1.075e+00	2.769e-01	1.050e+00	8.949e-06	-	-	-0.1108	8.039e-01	-	-	-	-
ENSG00000172673	-0.5607	8.578e-04	-0.07974	8.959e-01	-0.3398	6.279e-03	-0.09333	4.758e-05	-0.2926	3.446e-01	-	-	-	-
ENSG00000113272	-0.5472	9.088e-05	-0.6167	4.465e-01	-0.5791	4.509e-04	-	-	-0.1567	2.842e-01	-	-	-	-
ENSG00000185875	-0.43	1.020e-01	8.392e-01	5.628e-01	-	-	-0.07719	6.619e-03	-0.2913	2.925e-02	-	-	-	-
ENSG00000079134	-0.2766	1.209e-01	-1.126	2.435e-01	-0.6667	1.332e-01	-	-	-0.04419	7.081e-01	-	-	8.247e-02	3.650e-01
ENSG00000051596	-0.4505	3.055e-02	-0.5091	5.590e-01	-0.4774	8.659e-02	-	-	-0.256	2.315e-01	-	-	-	-
ENSG00000100296	-0.3792	3.827e-04	5.032e-01	2.125e-01	-	-	6.212e-02	4.012e-04	2.590e-02	6.815e-01	-	-	-	-
ENSG00000172009	-0.4516	8.476e-03	8.707e-02	8.991e-01	-	-	-0.0583	1.339e-02	-0.0803	3.280e-01	-0.07846	1.617e-01	-	-
ENSG00000126351	-0.194	6.286e-02	-0.5433	2.478e-01	-0.3545	8.040e-02	2.922e-02	2.367e-01	-0.08568	3.404e-01	-	-	1.729e-02	8.490e-01
ENSG00000054118	-0.3691	1.014e-07	-0.06246	7.747e-01	-0.2282	1.364e-06	-	-	-0.1006	9.373e-02	-	-	-	-
ENSG00000228791	6.349e-01	5.257e-01	-1.242	6.747e-01	-	-	-	-	1.841e-01	4.475e-01	-	-	-	-
ENSG00000136114	-0.1462	4.295e-01	5.364e-01	6.491e-01	-	-	-	-	2.550e-01	1.690e-01	-	-	-0.2048	2.265e-02
ENSG00000187720	-0.6451	1.421e-01	-0.7159	5.884e-01	-0.6776	2.911e-01	-	-	2.797e-01	3.161e-01	-	-	-	-
ENSG00000259964	-1.367	2.514e-01	-1.091	7.123e-01	-1.24	4.871e-01	-	-	-0.3424	2.653e-01	-	-	-	-
ENSG00000284491	-0.5387	4.410e-01	1.985e+00	4.240e-01	-	-	-	-	3.103e-01	7.485e-01	-	-	-	-
ENSG00000259431	-0.02617	9.138e-01	1.599e+00	1.548e-01	-	-	-0.04604	3.583e-02	1.127e-01	1.188e-01	-	-	1.024e-01	2.433e-01
ENSG00000066654	6.891e-02	4.470e-01	2.238e-02	9.588e-01	4.754e-02	7.917e-01	-0.02227	3.142e-01	-0.1057	1.527e-01	-	-	-	-
ENSG00000138050	6.116e-01	6.244e-03	-0.4745	6.955e-01	-	-	-0.03366	6.216e-02	7.701e-02	5.012e-01	-	-	-	-
ENSG00000151500	-0.3732	6.336e-03	-0.08016	9.202e-01	-0.2386	3.582e-02	-	-	-0.2083	7.767e-02	-	-	3.118e-02	7.351e-01
ENSG00000116001	8.248e-01	6.418e-13	-0.1252	8.106e-01	-	-	-0.008927	8.212e-01	-0.08931	4.437e-01	-0.2287	3.827e-01	-	-
ENSG00000221995	-0.6653	3.314e-01	1.541e+00	5.128e-01	-	-	-	-	-	-	-	-	-	-
ENSG00000151923	-0.08659	1.774e-01	7.867e-02	8.453e-01	-	-	-0.02866	1.609e-01	1.614e-01	8.717e-02	-	-	-	-
ENSG00000156299	-0.3284	1.406e-03	2.824e-02	9.418e-01	-	-	-0.09572	5.926e-09	-0.1001	4.904e-01	-	-	-0.0466	6.250e-01
ENSG00000146426	3.334e-01	4.051e-02	-0.307	7.669e-01	-	-	-	-	-0.06551	7.206e-01	-	-	-	-
ENSG00000127666	-0.4589	1.941e-03	-0.5104	3.982e-01	-0.4826	6.311e-03	-0.0674	1.918e-01	2.274e-01	4.776e-02	-	-	-	-
ENSG00000243414	-0.9567	4.193e-02	-1.344	1.671e-01	-1.135	4.176e-02	-	-	9.172e-01	6.329e-02	-	-	-	-
ENSG00000066056	-0.4025	2.362e-01	4.935e-01	7.136e-01	-	-	-0.1907	2.387e-03	5.725e-01	8.195e-02	8.111e-03	8.799e-01	-0.209	1.482e-02
ENSG00000145365	-0.5566	5.779e-06	4.570e-01	4.116e-01	-	-	-	-	4.566e-01	4.723e-02	-	-	-	-
ENSG00000078237	-0.4433	2.673e-02	2.594e-01	7.376e-01	-	-	-	-	1.264e-01	3.153e-01	-0.204	2.433e-02	-0.1683	5.634e-02
ENSG00000173825	-0.4558	2.348e-01	6.225e-01	6.505e-01	-	-	1.034e-01	1.113e-03	-0.229	3.120e-01	-	-	-	-
ENSG00000164296	-0.3727	3.990e-01	1.687e+00	3.087e-01	-	-	-	-	-0.2688	2.415e-02	-	-	-	-
ENSG00000140993	-0.3925	3.601e-01	-0.433	7.006e-01	-0.4111	5.998e-01	4.680e-02	1.226e-01	1.180e-01	2.499e-01	-	-	-	-
ENSG00000181847	-0.4074	1.124e-02	7.423e-02	9.133e-01	-	-	-0.06533	8.108e-03	-0.5623	2.891e-01	-	-	2.102e-01	1.775e-02
ENSG00000111602	-0.5316	5.450e-03	-1.21	7.593e-02	-0.843	3.638e-03	-0.06129	1.859e-03	5.808e-01	6.397e-03	-	-	-	-
ENSG00000134809	-0.442	2.022e-03	2.764e-01	7.155e-01	-	-	-	-	-0.3909	9.747e-04	-	-	-	-
ENSG00000132286	-0.09146	4.055e-01	2.290e-01	6.701e-01	-	-	-	-	2.424e-03	9.737e-01	-	-	-	-
ENSG00000134375	-0.5784	3.650e-06	6.633e-01	2.965e-01	-	-	-	-	-0.4343	4.486e-03	-	-	-	-
ENSG00000126768	6.332e-02	4.705e-01	-0.06078	9.202e-01	-	-	8.423e-02	7.450e-09	-0.4346	3.852e-04	-	-	-	-
ENSG00000075336	-0.4385	1.172e-01	-0.6195	6.284e-01	-0.5216	2.658e-01	-0.02122	2.525e-01	1.147e-01	2.466e-01	-	-	6.468e-02	4.697e-01
ENSG00000177370	9.242e-02	3.897e-01	9.682e-03	9.881e-01	5.441e-02	7.526e-01	-	-	8.075e-02	3.267e-01	-	-	-	-
ENSG00000265354	2.187e-01	1.394e-02	-0.7125	2.844e-01	-	-	-	-	-0.2671	3.737e-02	-	-	-	-
ENSG00000204152	1.511e-01	3.811e-01	-0.3855	7.341e-01	-	-	-0.06401	1.831e-05	-0.1986	7.238e-02	-	-	-	-
ENSG00000142444	-0.2216	3.043e-01	-0.8025	4.079e-01	-0.4884	3.831e-01	-0.003741	9.546e-01	-0.08232	4.154e-01	-	-	-	-
ENSG00000104980	-0.3877	2.683e-02	-0.05409	9.393e-01	-0.2344	1.180e-01	-	-	1.174e-01	1.944e-01	-	-	-	-
ENSG00000126953	-0.1452	5.714e-01	-0.07921	9.439e-01	-0.1149	8.724e-01	-0.0425	1.331e-02	-0.3729	6.722e-03	-	-	-	-
ENSG00000100575	-0.3132	9.251e-02	-0.07897	9.296e-01	-0.2056	2.970e-01	-0.05971	8.496e-02	-0.06508	6.092e-01	-	-	-	-
ENSG00000113845	4.932e-01	2.921e-08	4.345e-01	2.980e-01	4.662e-01	1.702e-07	-	-	1.646e-01	8.397e-02	-	-	-	-
ENSG00000102265	1.185e+00	8.152e-17	-0.07277	8.352e-01	-	-	7.335e-02	9.293e-03	2.400e-01	4.931e-01	3.067e-02	5.144e-01	-0.04726	5.974e-01
ENSG00000035862	-0.1137	3.717e-01	6.263e-01	2.857e-01	-	-	-	-	6.293e-02	5.830e-01	-	-	1.127e-01	2.191e-01
ENSG00000100234	1.435e-01	3.417e-01	-0.05937	9.147e-01	-	-	-	-	3.543e-01	1.133e-01	-0.1968	2.249e-01	-0.2221	1.089e-02
ENSG00000142910	-0.2855	1.791e-01	2.803e-01	7.887e-01	-	-	-	-	3.504e-01	2.311e-01	-0.01149	7.940e-01	-0.01934	8.296e-01
ENSG00000163659	5.766e-02	4.894e-01	-0.1354	8.381e-01	-	-	4.291e-02	2.124e-03	1.634e-01	4.160e-01	-	-	-	-
ENSG00000143155	-0.4878	2.517e-06	-0.4926	3.881e-01	-0.49	1.450e-05	2.064e-02	4.526e-01	-0.2168	1.217e-01	-	-	-	-
ENSG00000150455	-0.02901	8.740e-01	7.149e-01	4.442e-01	-	-	3.473e-02	3.069e-01	-0.05045	7.035e-01	-	-	1.391e-01	1.182e-01
ENSG00000137221	-0.3097	3.754e-02	-0.1116	8.837e-01	-0.2187	1.462e-01	-0.0837	5.537e-03	2.556e-01	1.910e-01	-0.1467	5.127e-01	-	-
ENSG00000104067	-0.06409	5.938e-01	-0.01069	9.822e-01	-0.03956	8.977e-01	-	-	2.279e-01	1.089e-01	-	-	-0.2016	2.361e-02
ENSG00000119139	1.198e+00	1.454e-19	2.237e-01	5.804e-01	7.503e-01	0.000e+00	-	-	5.037e-01	3.793e-02	-	-	-	-
ENSG00000167900	-0.3021	3.293e-01	-0.6025	6.190e-01	-0.4401	5.280e-01	-	-	9.453e-02	8.052e-01	-	-	7.519e-02	4.088e-01
ENSG00000166548	-0.3461	2.536e-03	2.261e-01	6.483e-01	-	-	-	-	-0.18	8.883e-03	-	-	-	-
ENSG00000163931	-0.3551	1.558e-05	2.273e-01	1.421e-01	-	-	9.600e-02	1.172e-07	8.140e-02	4.746e-01	-	-	-0.3235	1.798e-04
ENSG00000007350	-0.4738	2.048e-01	4.229e-02	9.729e-01	-	-	1.875e-02	8.320e-01	-1.274	1.519e-01	-	-	-	-
ENSG00000185561	-0.3887	4.170e-01	8.597e-01	5.663e-01	-	-	-0.08053	8.976e-02	5.017e-01	9.188e-02	-	-	-	-
ENSG00000271092	-0.02331	8.790e-01	4.703e-01	5.325e-01	-	-	-0.02816	4.506e-01	-0.5588	2.308e-01	-	-	-	-
ENSG00000181264	-0.1765	8.182e-01	6.882e-01	7.140e-01	-	-	-	-	2.140e-01	1.375e-01	-	-	-	-
ENSG00000101342	-0.7592	2.658e-01	-0.7804	7.920e-01	-0.7689	5.386e-01	-	-	1.479e+00	2.700e-03	-	-	-	-
ENSG00000196781	-0.3801	2.526e-03	8.261e-02	8.711e-01	-	-	-	-	4.222e-01	8.346e-03	-	-	-	-
ENSG00000065717	-0.362	1.305e-01	1.173e-01	8.880e-01	-	-	-0.1395	2.522e-02	2.875e-01	3.714e-02	-	-	-	-
ENSG00000146872	5.415e-01	2.218e-10	4.103e-01	3.177e-01	4.812e-01	1.717e-09	4.680e-02	1.076e-07	1.413e-01	2.222e-02	-	-	-	-
ENSG00000226049	6.343e-01	1.155e-02	-0.2378	8.643e-01	-	-	-	-	1.434e-01	6.075e-01	-	-	-	-
ENSG00000038295	-0.3355	2.647e-01	-0.2916	8.043e-01	-0.3153	5.422e-01	-	-	2.379e-02	9.263e-01	-	-	2.057e-02	8.177e-01
ENSG00000137076	1.454e+00	3.396e-20	1.968e-01	1.336e-01	8.763e-01	0.000e+00	-	-	5.392e-01	1.035e-02	-	-	-	-
ENSG00000171914	-0.2464	3.571e-01	-0.1974	8.104e-01	-0.2239	6.483e-01	-0.1055	2.153e-02	-0.3452	1.217e-02	-	-	-0.1875	3.084e-02
ENSG00000140406	-0.3903	1.120e-05	-0.04226	9.057e-01	-0.2304	1.268e-04	-	-	-0.0115	9.132e-01	-	-	-	-
ENSG00000174123	-0.557	3.480e-03	-0.5301	5.316e-01	-0.5447	1.349e-02	4.154e-02	1.260e-02	8.537e-01	1.774e-02	-	-	-	-
ENSG00000174130	-0.3918	3.800e-02	-0.365	6.210e-01	-0.3795	1.120e-01	1.479e-01	3.253e-14	8.031e-01	8.958e-04	-	-	-	-
ENSG00000196664	-0.7248	1.908e-02	4.035e-01	7.505e-01	-	-	-0.03817	1.405e-01	1.220e+00	4.507e-04	-	-	-	-
ENSG00000101916	-0.4499	1.147e-01	3.772e-01	7.892e-01	-	-	1.221e-01	1.201e-10	4.227e-01	3.942e-01	-	-	-	-
ENSG00000162604	6.889e-01	2.471e-04	-0.1935	8.674e-01	-	-	-	-	-0.05762	5.312e-01	-	-	-	-
ENSG00000169490	1.125e+00	3.859e-15	-0.558	3.894e-01	-	-	-0.02225	1.303e-01	-0.1494	2.102e-01	-	-	-	-
ENSG00000184277	6.489e-01	6.475e-09	1.201e-01	8.757e-01	4.060e-01	1.133e-07	5.195e-02	5.156e-08	-0.1487	1.509e-01	-	-	-	-
ENSG00000163762	-0.2969	2.661e-01	2.620e-01	8.204e-01	-	-	-	-	1.097e+00	5.324e-04	-	-	-	-
ENSG00000136404	1.381e+00	8.225e-18	1.149e-01	8.723e-01	7.993e-01	3.331e-16	1.355e-01	1.545e-13	-0.2579	2.618e-01	-	-	-	-
ENSG00000100926	-0.07995	8.193e-01	8.282e-01	5.211e-01	-	-	4.842e-02	2.913e-05	1.913e-01	5.600e-02	-	-	-	-
ENSG00000077147	5.758e-01	5.520e-12	-0.2948	5.726e-01	-	-	-	-	-0.01372	8.786e-01	-	-	-	-
ENSG00000101337	3.251e-01	2.643e-02	4.080e-01	5.384e-01	3.632e-01	7.473e-02	-0.03813	3.008e-02	-0.09943	3.149e-02	-	-	-	-
ENSG00000198498	-0.6625	5.062e-05	1.515e-01	8.587e-01	-	-	-0.04216	3.908e-02	-0.2404	1.256e-01	-	-	-	-
ENSG00000135926	1.299e+00	1.006e-18	3.241e-01	3.505e-01	8.512e-01	0.000e+00	5.349e-02	1.885e-05	-0.2746	2.728e-01	-	-	-	-
ENSG00000155957	5.328e-01	3.465e-09	2.708e-01	5.986e-01	4.124e-01	4.354e-08	6.098e-02	3.083e-04	1.464e-01	2.612e-01	-	-	-	-
ENSG00000139644	9.642e-01	6.776e-20	1.167e-01	6.707e-01	5.749e-01	0.000e+00	6.564e-02	3.257e-10	9.727e-02	3.196e-01	-	-	-	-
ENSG00000259343	-0.7074	2.870e-01	-1.822	1.041e-01	-1.219	1.347e-01	-	-	-0.2193	2.612e-01	-	-	-	-
ENSG00000167895	-0.5163	2.952e-05	-0.02402	9.514e-01	-0.2902	3.224e-04	-0.06426	3.093e-02	4.869e-01	1.119e-01	-	-	-	-
ENSG00000172765	2.565e-01	8.146e-04	-0.06804	8.899e-01	-	-	-	-	8.709e-02	1.565e-01	-	-	-	-
ENSG00000271270	-1.073	8.178e-02	-1.264	4.909e-01	-1.161	1.692e-01	-	-	7.622e-02	5.600e-01	-	-	-	-
ENSG00000133069	7.868e-01	3.586e-11	7.500e-02	7.872e-01	4.598e-01	7.139e-10	-0.09812	6.000e-02	5.107e-01	6.640e-03	-	-	-	-
ENSG00000057704	-0.2664	4.506e-02	1.696e-01	7.530e-01	-	-	1.574e-01	6.661e-15	3.288e-01	1.681e-01	-	-	-	-
ENSG00000150403	3.813e-01	7.326e-04	9.124e-01	1.486e-01	6.252e-01	1.102e-03	8.665e-02	1.304e-10	1.449e-01	1.659e-01	-	-	-	-
ENSG00000162542	-0.1183	5.454e-01	-0.3078	7.238e-01	-0.2054	7.617e-01	-0.0381	1.607e-02	3.409e-01	1.496e-01	-	-	-	-
ENSG00000113119	-0.5079	2.335e-02	5.218e-01	6.766e-01	-	-	4.549e-02	1.236e-02	7.869e-02	5.033e-01	-	-	-	-
ENSG00000099203	-0.002859	9.901e-01	3.140e-01	8.323e-01	-	-	3.425e-02	6.050e-02	4.205e-02	7.693e-01	-	-	-	-
ENSG00000170348	7.439e-02	3.250e-01	-0.122	8.081e-01	-	-	-	-	2.815e-02	7.949e-01	-	-	-0.1333	1.294e-01
ENSG00000166557	9.787e-01	1.090e-12	2.458e-01	7.129e-01	6.420e-01	2.245e-11	-0.02692	3.268e-02	-0.06041	5.099e-01	-	-	-	-
ENSG00000134970	6.917e-01	9.957e-07	-0.2613	7.427e-01	-	-	-	-	8.102e-02	4.010e-01	-	-	-	-
ENSG00000100580	2.994e-01	1.189e-03	-0.08916	7.767e-01	-	-	6.723e-02	3.581e-06	-0.2052	1.757e-02	-	-	-	-
ENSG00000091947	-0.4159	1.013e-02	-0.03514	9.654e-01	-0.241	5.504e-02	2.782e-02	8.896e-03	5.747e-02	5.960e-01	-	-	-	-
ENSG00000181284	-0.3186	3.314e-02	-1.312	1.495e-01	-0.7749	3.125e-02	-	-	5.893e-01	6.098e-02	-	-	-	-
ENSG00000109066	1.275e+00	2.870e-09	-0.2499	7.975e-01	-	-	-0.08078	1.671e-03	3.991e-02	7.859e-01	-	-	-	-
ENSG00000184988	-0.0853	7.971e-01	1.310e+00	2.662e-01	-	-	-0.07113	2.781e-02	7.625e-01	2.864e-03	-	-	3.410e-01	8.737e-05
ENSG00000179029	9.362e-01	1.442e-06	7.209e-01	5.871e-01	8.373e-01	1.268e-05	-	-	-0.3582	2.667e-02	-	-	-	-
ENSG00000144868	1.151e-01	7.871e-01	6.760e-01	7.446e-01	3.727e-01	8.992e-01	-	-	2.811e-01	5.334e-02	-	-	7.645e-02	4.137e-01
ENSG00000178307	1.595e-01	1.734e-01	-0.4491	5.325e-01	-	-	1.709e-02	5.969e-01	4.546e-02	5.881e-01	-	-	-	-
ENSG00000126062	2.263e-01	2.733e-01	-0.7892	3.963e-01	-	-	4.233e-02	5.991e-03	5.764e-02	4.773e-01	-	-	-	-
ENSG00000198270	7.465e-01	4.980e-07	6.044e-01	6.110e-01	6.812e-01	4.870e-06	-0.0431	1.761e-03	2.245e-02	8.056e-01	-	-	-	-
ENSG00000189077	-0.2867	2.107e-01	-0.8609	3.653e-01	-0.5504	2.744e-01	1.340e-01	5.562e-14	9.550e-02	2.739e-01	-	-	-	-
ENSG00000188735	2.035e-01	2.456e-01	1.463e-01	7.975e-01	1.772e-01	5.152e-01	-0.09156	5.950e-04	-0.05948	6.289e-01	-	-	-	-
ENSG00000171202	-0.2478	2.329e-01	-1.434	2.100e-01	-0.7925	1.965e-01	-	-	-0.01228	9.316e-01	-	-	-	-
ENSG00000171204	-0.3638	1.071e-04	-0.356	6.239e-01	-0.3602	7.091e-04	-	-	-0.0188	8.922e-01	-	-	-	-
ENSG00000135956	3.557e-01	9.991e-05	1.832e-01	7.092e-01	2.765e-01	7.479e-04	-	-	-0.009992	8.877e-01	-	-	-	-
ENSG00000132406	8.277e-01	1.176e-06	6.449e-01	5.558e-01	7.438e-01	9.963e-06	-	-	-0.3111	6.702e-02	-	-	-	-
ENSG00000168936	2.740e-01	5.077e-02	2.433e-01	7.410e-01	2.599e-01	1.610e-01	3.714e-02	6.964e-02	-0.0316	7.915e-01	-	-	-	-
ENSG00000166448	-1.462	2.790e-01	-0.2274	9.360e-01	-0.8949	6.118e-01	-	-	-0.6516	2.138e-02	-	-	-	-
ENSG00000075568	8.289e-02	3.801e-01	-0.9545	1.018e-01	-	-	-	-	1.658e-02	7.394e-01	-	-	-	-
ENSG00000121210	8.658e-02	2.687e-01	5.124e-01	3.233e-01	2.822e-01	2.991e-01	-0.0142	1.950e-01	7.999e-02	5.441e-01	-	-	-	-
ENSG00000172663	-0.4374	1.696e-06	-0.7019	1.721e-01	-0.5589	4.682e-06	-	-	-0.1183	3.395e-01	-	-	-	-
ENSG00000166575	5.555e-01	1.847e-06	-0.1523	8.364e-01	-	-	-0.02826	1.651e-01	-0.1306	6.093e-02	-	-	-	-
ENSG00000149483	6.055e-01	7.837e-08	-0.1883	8.161e-01	-	-	-0.0342	1.725e-02	1.093e-01	2.252e-01	-	-	-	-
ENSG00000146859	1.180e+00	1.518e-13	1.737e-01	6.230e-01	7.177e-01	2.930e-12	1.226e-01	2.637e-09	1.029e+00	1.690e-04	-	-	-	-
ENSG00000244187	-0.4326	9.407e-05	9.902e-02	8.898e-01	-	-	2.680e-02	3.179e-01	-0.2167	4.719e-02	-	-	-	-
ENSG00000161558	-0.6267	1.478e-01	-1.583	3.203e-01	-1.066	1.917e-01	-0.03413	2.328e-01	-0.03131	7.363e-01	-	-	-	-
ENSG00000164124	-1.475	4.059e-03	-1.647	4.395e-01	-1.554	1.308e-02	-	-	-0.1755	6.044e-01	-	-	-	-
ENSG00000105677	-0.3993	4.484e-02	-1.08	2.784e-01	-0.7118	6.720e-02	-	-	3.600e-03	9.729e-01	-	-	-	-
ENSG00000236144	-0.8034	1.874e-01	6.494e-01	7.222e-01	-	-	-	-	-0.2364	5.488e-02	-	-	-	-
ENSG00000096092	2.045e-01	5.046e-01	8.498e-01	5.399e-01	5.009e-01	6.268e-01	-	-	-0.3427	6.685e-02	-	-	-	-
ENSG00000137210	-0.2991	4.143e-04	-0.1255	8.099e-01	-0.2194	3.020e-03	-0.02249	3.255e-01	-0.3208	4.106e-03	-	-	-	-
ENSG00000168890	-0.6432	3.669e-02	2.410e-01	8.530e-01	-	-	-	-	3.917e-01	8.337e-03	-	-	-	-
ENSG00000249242	8.809e-01	7.157e-04	-1.653	2.622e-01	-	-	-	-	-0.2701	4.803e-02	-	-	-	-
ENSG00000170006	-0.3447	1.034e-03	-0.05576	8.820e-01	-0.212	7.296e-03	1.218e-01	1.591e-12	-0.04729	8.789e-01	-	-	1.182e-01	1.977e-01
ENSG00000121895	-0.7458	4.451e-04	3.620e-01	7.018e-01	-	-	-	-	8.197e-01	6.686e-02	-	-	-	-
ENSG00000249992	1.533e+00	8.391e-18	1.587e-01	7.807e-01	9.018e-01	2.220e-16	-	-	-0.29	2.062e-01	-	-	-	-
ENSG00000130748	-0.1508	2.373e-01	-0.2338	7.163e-01	-0.1889	4.711e-01	2.656e-02	7.930e-02	-0.3998	1.943e-02	-	-	-	-
ENSG00000164180	-0.08078	6.664e-01	1.499e-01	9.017e-01	-	-	-0.02266	3.076e-01	-0.03936	6.988e-01	-	-	-	-
ENSG00000247828	1.572e-01	4.329e-01	6.958e-01	3.535e-01	4.046e-01	4.403e-01	-	-	2.608e-01	8.083e-03	-	-	-	-
ENSG00000152128	1.269e+00	2.444e-06	3.829e-01	7.691e-01	8.619e-01	2.666e-05	-	-	-0.04236	8.025e-01	-	-	-	-
ENSG00000157600	1.082e+00	2.285e-18	-0.3705	3.239e-01	-	-	-	-	-0.115	4.804e-01	-	-	-	-
ENSG00000146802	-0.526	8.558e-02	-0.3453	8.009e-01	-0.443	2.523e-01	-0.01309	7.045e-01	-0.007349	9.453e-01	-	-	-	-
ENSG00000163449	-0.3484	4.265e-01	-1.67	4.762e-01	-0.9553	5.268e-01	-0.02186	2.785e-01	-0.2951	1.874e-01	-	-	-	-
ENSG00000186889	1.323e+00	3.299e-05	-1.638	4.758e-01	-	-	-	-	-0.4237	3.390e-02	-	-	-	-
ENSG00000166822	-0.4874	4.196e-05	9.437e-02	8.778e-01	-	-	-0.008423	5.837e-01	3.186e-01	1.462e-02	-	-	-	-
ENSG00000205269	-0.02034	8.113e-01	4.638e-02	9.140e-01	-	-	-	-	1.794e-02	8.844e-01	-	-	-	-
ENSG00000127419	1.025e-01	6.611e-01	-0.2471	8.352e-01	-	-	-0.03321	4.454e-01	-0.1039	2.992e-01	-	-	-	-
ENSG00000002933	-0.4947	1.152e-01	-1.027	4.879e-01	-0.7393	2.180e-01	-	-	2.831e-01	2.668e-01	-	-	-	-
ENSG00000106565	-0.197	4.927e-01	-0.8359	3.044e-01	-0.4905	4.345e-01	2.841e-02	9.321e-01	-0.09939	6.895e-01	-	-	-	-
ENSG00000152154	-0.1764	7.802e-01	7.462e-01	7.519e-01	-	-	-	-	-0.09401	6.053e-01	-	-	-	-
ENSG00000185475	4.948e-02	8.158e-01	-0.9243	5.252e-01	-	-	-	-	1.713e-01	1.787e-01	-	-	-	-
ENSG00000233296	-1.28	9.784e-02	9.553e-02	9.743e-01	-	-	-	-	-1.114	4.137e-02	-	-	-	-
ENSG00000146433	6.194e-01	3.412e-08	-0.1736	7.574e-01	-	-	-0.03228	3.129e-02	-0.1638	1.321e-01	-	-	-	-
ENSG00000170417	-0.278	4.296e-01	5.475e-02	9.681e-01	-	-	-0.05368	1.271e-02	-0.07462	7.495e-01	-	-	-	-
ENSG00000163444	2.759e-02	6.832e-01	-0.1818	6.701e-01	-	-	9.081e-03	8.587e-01	-0.2145	6.938e-02	-	-	-	-
ENSG00000224831	-1.189	1.759e-02	1.879e+00	1.423e-01	-	-	-	-	5.222e-01	1.270e-01	-	-	-	-
ENSG00000164855	-0.2416	7.167e-01	7.509e-02	9.439e-01	-	-	-	-	9.729e-01	3.101e-02	-	-	-	-
ENSG00000164168	-0.1967	1.469e-01	2.208e-01	7.880e-01	-	-	2.134e-02	1.093e-01	2.911e-03	9.685e-01	-	-	-	-
ENSG00000226479	-0.6437	3.131e-02	-0.725	5.637e-01	-0.681	8.890e-02	7.166e-02	8.733e-06	2.334e-01	1.324e-02	-	-	-	-
ENSG00000184857	-0.1228	7.227e-01	1.692e+00	1.597e-01	-	-	-0.02312	1.091e-01	1.376e-01	2.204e-01	-	-	-	-
ENSG00000177854	-0.5921	1.743e-01	-1.783	4.355e-01	-1.139	2.717e-01	4.879e-02	3.168e-02	-0.02786	8.223e-01	-	-	-	-
ENSG00000139291	-0.5556	6.226e-03	-0.1058	9.139e-01	-0.349	3.510e-02	-	-	1.585e-01	8.195e-02	-	-	-	-
ENSG00000278558	-0.5336	4.443e-01	-0.5748	8.460e-01	-0.5525	7.437e-01	1.206e-01	2.693e-01	-0.5756	1.822e-01	-	-	-	-
ENSG00000206140	6.224e-02	8.975e-01	1.086e+00	6.303e-01	5.324e-01	8.880e-01	-	-	-0.298	2.011e-01	-	-	-	-
ENSG00000170088	-0.2823	7.744e-02	7.003e-01	3.755e-01	-	-	-0.0338	9.078e-05	-0.009121	9.033e-01	-	-	-	-
ENSG00000182796	-0.0713	8.373e-01	7.607e-01	5.415e-01	-	-	-0.1032	4.768e-03	1.919e-02	9.059e-01	-	-	-	-
ENSG00000244045	-0.4211	1.615e-03	-0.1	8.894e-01	-0.2736	1.084e-02	4.902e-02	1.278e-09	-0.1403	9.511e-02	-	-	-	-
ENSG00000253304	-0.03602	9.402e-01	3.969e-01	7.888e-01	-	-	-	-	2.491e-01	3.189e-01	-	-	-	-
ENSG00000206432	-0.3755	6.840e-01	4.966e-01	8.245e-01	-	-	-	-	2.853e-01	3.079e-02	-	-	-	-
ENSG00000105518	-0.3521	1.983e-01	-0.8562	5.156e-01	-0.5837	3.354e-01	3.321e-02	7.554e-02	-0.1835	5.530e-03	-	-	-	-
ENSG00000146842	2.624e-01	7.827e-02	-0.6883	4.730e-01	-	-	-0.06239	2.221e-04	-0.1331	3.317e-01	-	-	-	-
ENSG00000119777	-0.2225	1.706e-01	-0.5037	5.666e-01	-0.3517	3.225e-01	-0.08728	4.709e-03	-0.00468	9.466e-01	-	-	-	-
ENSG00000188133	2.918e-01	8.113e-01	5.559e-01	8.496e-01	4.131e-01	9.458e-01	-	-	-0.874	4.261e-02	-	-	-	-
ENSG00000150433	-0.523	1.895e-02	-0.257	7.928e-01	-0.4008	7.809e-02	-	-	2.174e-01	9.196e-02	-	-	-	-
ENSG00000187824	-0.06278	8.611e-01	1.154e+00	4.294e-01	-	-	-0.02204	7.224e-01	-0.0003744	9.987e-01	-	-	-	-
ENSG00000186501	2.111e-01	1.044e-01	1.426e-01	8.528e-01	1.796e-01	3.043e-01	2.614e-02	2.683e-01	-0.1507	3.252e-02	-	-	-	-
ENSG00000168569	-0.4606	5.126e-02	-0.3123	7.471e-01	-0.3925	1.632e-01	-	-	1.309e-01	1.463e-01	-	-	-	-
ENSG00000089063	3.272e-02	5.740e-01	2.876e-01	3.724e-01	1.498e-01	5.436e-01	-	-	8.506e-02	3.603e-01	-	-	-0.2925	7.219e-04
ENSG00000160055	4.549e-01	1.270e-01	-0.3866	7.976e-01	-	-	2.405e-02	4.654e-01	-0.258	2.184e-02	-	-	-0.002014	9.816e-01
ENSG00000204278	-1.171	5.283e-01	-2.242	4.482e-01	-1.663	5.779e-01	-	-	-0.07356	8.454e-01	-	-	-	-
ENSG00000155755	-0.1282	8.169e-01	1.300e+00	4.250e-01	-	-	-0.04822	6.114e-02	-0.009908	9.271e-01	-	-	-0.02736	7.760e-01
ENSG00000233493	-0.5428	9.242e-03	-0.0331	9.771e-01	-0.3087	5.154e-02	-	-	1.484e-01	7.240e-01	-	-	-	-
ENSG00000198326	-2.421	9.543e-02	4.874e-01	8.691e-01	-	-	-	-	6.507e-01	8.466e-01	-	-	-	-
ENSG00000134490	-0.1269	5.732e-01	-0.9047	4.448e-01	-0.4842	6.034e-01	-	-	-0.3049	2.437e-02	-	-	-	-
ENSG00000215712	2.849e-01	1.421e-01	3.952e-01	6.671e-01	3.355e-01	3.182e-01	-0.03446	4.197e-03	-0.2243	3.767e-02	-	-	-	-
ENSG00000135185	-0.5967	4.557e-04	-0.1226	8.918e-01	-0.3789	3.580e-03	-	-	2.116e-01	7.817e-02	-	-	-	-
ENSG00000106771	4.539e-01	1.827e-08	-0.1914	6.869e-01	-	-	-0.03781	6.984e-03	-0.08086	3.336e-01	-	-	-	-
ENSG00000238227	-0.1625	2.039e-02	-0.4034	2.792e-01	-0.2731	3.511e-02	1.597e-02	2.802e-01	-0.02677	7.624e-01	-	-	-	-
ENSG00000153485	-0.2807	2.240e-01	7.239e-01	6.267e-01	-	-	-	-	8.400e-02	4.740e-01	-	-	-	-
ENSG00000133678	-0.5156	1.728e-01	1.023e+00	5.500e-01	-	-	-0.04075	1.533e-02	1.069e-01	2.654e-01	-	-	-	-
ENSG00000230091	4.272e-01	5.786e-01	9.607e-01	7.263e-01	6.722e-01	7.846e-01	-	-	1.287e-01	5.156e-01	-	-	-	-
ENSG00000125355	3.127e-01	7.404e-01	1.335e-01	9.613e-01	2.304e-01	9.538e-01	-0.117	1.865e-01	-0.1388	4.644e-01	-	-	-	-
ENSG00000205544	-0.2764	4.313e-02	3.888e-01	5.305e-01	-	-	-0.05135	1.743e-01	-0.3316	4.087e-02	-	-	-	-
ENSG00000262481	2.523e-02	9.787e-01	4.318e-01	7.132e-01	2.120e-01	9.490e-01	-	-	2.089e-01	8.603e-01	-	-	-	-
ENSG00000134825	2.649e-01	1.970e-03	-0.2968	4.567e-01	-	-	2.315e-02	3.147e-01	-0.01393	9.167e-01	-	-	-	-
ENSG00000182087	-0.09642	5.601e-01	4.346e-02	9.502e-01	-	-	-	-	-0.1305	1.155e-01	-	-	-	-
ENSG00000196932	-0.3206	6.289e-01	2.451e-01	9.093e-01	-	-	-	-	1.768e-02	9.518e-01	-	-	-	-
ENSG00000070269	6.601e-01	1.731e-05	-0.1734	8.649e-01	-	-	6.806e-02	5.589e-07	-0.05692	4.867e-01	-	-	-	-
ENSG00000151135	-0.01266	9.133e-01	-0.7346	2.088e-01	-0.3443	5.067e-01	-0.06695	5.824e-03	3.049e-02	8.068e-01	-	-	-	-
ENSG00000151881	-0.04129	8.819e-01	-0.6681	7.050e-01	-0.3292	9.172e-01	-0.08797	1.542e-03	-0.312	1.940e-02	-	-	-	-
ENSG00000112697	5.708e-01	4.469e-06	7.844e-02	8.972e-01	3.446e-01	5.384e-05	-	-	-0.191	5.110e-02	-	-	-	-
ENSG00000109133	2.841e-02	7.588e-01	1.429e-01	8.232e-01	8.098e-02	9.186e-01	5.941e-02	1.970e-07	-0.02719	7.280e-01	-	-	-	-
ENSG00000095209	2.893e-01	1.251e-01	9.379e-01	5.106e-01	5.872e-01	2.396e-01	-	-	2.703e-01	5.849e-02	-	-	-0.2414	6.173e-03
ENSG00000176142	4.483e-02	8.247e-01	1.072e+00	2.276e-01	5.165e-01	5.018e-01	-	-	2.281e-01	8.853e-02	-	-	-	-
ENSG00000121775	9.848e-01	1.457e-08	-1.458	7.942e-02	-	-	-	-	-0.1216	2.859e-01	-	-	-	-
ENSG00000088726	1.259e+00	3.090e-16	1.401e-01	7.897e-01	7.451e-01	8.993e-15	-	-	1.822e+00	2.662e-01	-	-	6.643e-02	4.562e-01
ENSG00000163900	2.651e-01	2.993e-01	3.654e-01	7.322e-01	3.112e-01	5.519e-01	-0.02498	9.114e-03	-0.1184	1.546e-01	-	-	-	-
ENSG00000166471	7.654e-01	1.833e-09	-0.7397	3.780e-01	-	-	9.590e-03	7.489e-01	-0.09322	3.023e-01	-	-	-0.1248	2.043e-01
ENSG00000169964	-0.5859	2.061e-02	2.182e-01	8.820e-01	-	-	-	-	-0.07875	3.693e-01	-	-	-	-
ENSG00000170876	-0.2754	1.380e-01	-0.02728	9.744e-01	-0.1614	4.042e-01	-	-	9.060e-02	2.164e-01	-	-	-	-
ENSG00000145014	-0.2663	4.044e-01	3.639e-01	8.294e-01	-	-	-0.03761	5.632e-01	1.625e-01	2.132e-01	-	-	-	-
ENSG00000231770	-0.1906	6.696e-01	2.337e+00	2.799e-01	-	-	-	-	-0.025	8.983e-01	-	-	-	-
ENSG00000181458	1.154e+00	2.722e-11	1.689e-01	8.622e-01	7.017e-01	5.979e-10	-	-	1.082e+00	5.217e-03	-	-	-	-
ENSG00000142188	6.773e-02	6.751e-01	-0.4584	7.121e-01	-	-	-	-	1.057e-01	2.981e-01	-	-	-	-
ENSG00000171729	-0.3907	6.239e-01	-0.1681	9.487e-01	-0.2885	9.023e-01	-	-	5.247e-01	6.094e-03	-	-	-	-
ENSG00000175147	-0.307	6.442e-01	6.986e-01	6.009e-01	-	-	-	-	2.745e-01	2.294e-01	-	-	-	-
ENSG00000165685	-0.7136	4.322e-01	1.281e+00	6.521e-01	-	-	-	-	-0.1406	7.638e-01	-	-	1.538e-01	7.602e-02
ENSG00000135211	5.124e-01	7.565e-03	5.383e-01	6.507e-01	5.243e-01	3.108e-02	5.233e-02	9.386e-03	-0.2042	2.842e-01	-	-	-	-
ENSG00000137842	9.043e-01	4.351e-09	-0.2223	8.366e-01	-	-	-	-	-0.1294	1.222e-01	-	-	-	-
ENSG00000196187	1.070e+00	4.819e-12	-0.07819	8.889e-01	-	-	-0.1074	1.114e-03	-0.04421	8.857e-01	-	-	-	-
ENSG00000137216	3.107e-01	3.408e-02	-0.3426	5.990e-01	-	-	-0.113	1.098e-02	-0.04296	6.157e-01	-	-	-	-
ENSG00000164983	-0.01793	8.452e-01	2.684e-01	6.059e-01	-	-	2.520e-02	6.930e-02	4.097e-02	6.793e-01	-	-	-	-
ENSG00000164953	1.009e+00	4.248e-05	3.351e-01	8.282e-01	6.992e-01	3.960e-04	-0.07156	7.387e-05	-0.2318	1.003e-01	-	-	-	-
ENSG00000167904	2.980e-01	1.655e-01	3.197e-01	8.074e-01	3.080e-01	4.026e-01	-	-	5.961e-02	5.946e-01	-	-	-	-
ENSG00000159596	-0.1287	3.327e-01	2.072e-02	9.826e-01	-	-	3.260e-02	7.095e-03	-0.0031	9.768e-01	-	-	-	-
ENSG00000165071	-0.08232	3.026e-01	1.462e-01	7.832e-01	-	-	1.553e-01	0.000e+00	1.423e+00	2.333e-03	-	-	-	-
ENSG00000164841	-2.399	5.566e-03	1.733e+00	5.219e-01	-	-	-	-	2.310e-01	2.252e-01	-	-	-	-
ENSG00000163472	-0.612	8.487e-02	7.981e-01	5.987e-01	-	-	-	-	3.503e-01	8.520e-02	-	-	-	-
ENSG00000177042	-0.2821	1.999e-01	-0.5937	4.790e-01	-0.4252	3.204e-01	1.191e-02	6.816e-01	1.198e-01	2.844e-01	-	-	-	-
ENSG00000180089	-0.449	1.799e-01	-0.09696	9.346e-01	-0.2873	4.679e-01	-0.06404	5.948e-02	-0.05516	7.269e-01	-	-	-	-
ENSG00000103978	5.558e-01	1.523e-05	3.847e-02	9.679e-01	3.182e-01	1.787e-04	-	-	1.846e-01	1.438e-01	-	-	-	-
ENSG00000167874	-0.165	6.188e-01	5.763e-01	6.802e-01	-	-	-	-	1.574e-01	6.503e-01	-	-	-	-
ENSG00000177728	-0.08605	6.117e-01	-0.2154	7.907e-01	-0.1454	8.350e-01	-0.1007	2.151e-03	7.193e-02	5.273e-01	-	-	-	-
ENSG00000175348	1.040e+00	7.971e-20	8.680e-02	8.886e-01	6.020e-01	0.000e+00	-0.01372	5.966e-01	-0.01649	8.488e-01	-	-	-	-
ENSG00000167664	-0.4211	2.676e-01	5.750e-01	6.490e-01	-	-	4.979e-02	2.249e-01	5.449e-01	1.756e-01	-	-	-	-
ENSG00000185973	1.427e-02	8.707e-01	-0.2307	7.327e-01	-	-	6.037e-02	2.538e-06	-0.001572	9.860e-01	-	-	-	-
ENSG00000136842	3.220e-01	7.736e-03	1.540e-01	8.011e-01	2.449e-01	3.770e-02	-0.08479	1.292e-02	-0.1771	4.194e-01	-	-	4.241e-02	6.491e-01
ENSG00000128872	-0.4484	1.085e-03	7.058e-01	2.431e-01	-	-	1.528e-02	5.931e-01	-0.2523	9.276e-02	-	-	-0.1346	1.020e-01
ENSG00000120802	-0.432	2.955e-10	2.153e-01	3.694e-01	-	-	-0.02291	2.494e-01	3.180e-01	5.981e-03	-	-	-0.1058	2.276e-01
ENSG00000257167	2.042e-01	4.792e-01	4.661e-01	6.003e-01	3.245e-01	6.461e-01	-	-	7.038e-01	1.404e-04	-	-	-	-
ENSG00000188167	1.081e+00	2.799e-08	2.736e-01	7.322e-01	7.099e-01	3.833e-07	-	-	-0.03547	6.726e-01	-	-	-	-
ENSG00000137747	9.883e-01	4.318e-02	1.244e+00	4.703e-01	1.106e+00	9.944e-02	-0.07649	1.373e-01	-0.4328	5.101e-01	-	-	-	-
ENSG00000184012	-1.361	2.693e-01	7.104e-01	8.103e-01	-	-	-	-	-1.501	2.688e-01	-	-	-	-
ENSG00000187045	-0.3544	7.562e-01	2.499e-01	9.279e-01	-	-	-	-	-0.6044	2.806e-01	-	-	2.733e-01	3.854e-03
ENSG00000178297	-0.2514	6.245e-01	-0.6518	6.655e-01	-0.4353	7.805e-01	-	-	3.531e-01	5.436e-01	-	-	-	-
ENSG00000034510	-0.5448	2.163e-12	-0.01868	8.551e-01	-0.3031	5.183e-11	-	-	-0.3787	1.914e-02	-0.1033	4.908e-01	-	-
ENSG00000158164	1.175e+00	1.135e-03	7.972e-01	7.875e-01	1.001e+00	7.170e-03	-	-	6.927e-01	7.409e-01	-	-	-	-
ENSG00000158427	-0.3494	4.898e-01	-0.816	7.067e-01	-0.5637	7.133e-01	-0.07611	6.390e-03	1.180e-01	5.810e-01	-	-	-	-
ENSG00000158427	-0.3494	4.898e-01	-0.816	7.067e-01	-0.5637	7.133e-01	-0.1105	9.675e-06	1.180e-01	5.810e-01	-	-	-	-
ENSG00000158427	-0.3494	4.898e-01	-0.816	7.067e-01	-0.5637	7.133e-01	-0.1045	2.532e-04	1.180e-01	5.810e-01	-	-	-	-
ENSG00000158427	-0.3494	4.898e-01	-0.816	7.067e-01	-0.5637	7.133e-01	-0.08215	2.690e-04	1.180e-01	5.810e-01	-	-	-	-
ENSG00000205542	1.058e+00	1.063e-14	-0.02225	8.718e-01	-	-	4.508e-02	5.265e-02	-0.0802	6.589e-01	-	-	-	-
ENSG00000188765	3.247e-01	1.309e-01	7.458e-03	9.835e-01	1.790e-01	3.926e-01	-	-	2.836e-01	9.603e-01	-	-	-	-
ENSG00000133687	-0.05102	7.401e-01	6.664e-01	2.707e-01	-	-	1.263e-01	1.212e-01	-0.01236	9.366e-01	-	-	-	-
ENSG00000179104	-0.358	1.147e-01	8.476e-01	4.699e-01	-	-	-	-	3.352e-02	8.856e-01	-	-	-	-
ENSG00000139324	9.492e-01	6.557e-08	3.526e-02	9.748e-01	5.294e-01	1.123e-06	-0.05424	8.220e-02	8.055e-03	9.386e-01	-	-	-	-
ENSG00000125247	-0.2093	3.871e-01	1.476e-01	9.084e-01	-	-	-	-	3.190e-02	8.841e-01	-	-	-	-
ENSG00000164897	6.351e-02	5.897e-01	3.552e-01	6.442e-01	1.975e-01	7.476e-01	1.191e-02	6.941e-01	3.590e-01	2.826e-03	-	-	-	-
ENSG00000168591	-0.08057	6.433e-01	-0.06192	9.499e-01	-0.072	9.121e-01	3.968e-02	3.263e-02	-0.07923	1.455e-01	-	-	8.465e-02	3.524e-01
ENSG00000139921	9.300e-01	2.117e-13	2.870e-02	9.708e-01	5.160e-01	6.209e-12	-	-	4.601e-01	1.282e-03	-	-	-	-
ENSG00000213593	-0.3014	1.447e-02	4.515e-01	4.979e-01	-	-	-0.01768	1.798e-01	-0.09025	2.804e-01	-	-	-0.2345	7.613e-03
ENSG00000166479	1.724e-01	2.836e-01	7.211e-01	3.960e-01	4.245e-01	3.578e-01	-0.0438	1.862e-01	-0.0702	5.766e-01	-	-	-0.3538	6.440e-05
ENSG00000232810	-0.5018	6.350e-03	2.685e-01	6.899e-01	-	-	-	-	1.627e+00	1.052e-01	-0.06638	2.574e-01	-	-
ENSG00000109079	-0.1815	1.385e-01	-0.2075	7.134e-01	-0.1934	3.274e-01	2.741e-02	4.151e-03	-0.009029	9.084e-01	-	-	-	-
ENSG00000185215	-0.2936	5.513e-03	1.472e-01	5.091e-01	-	-	4.536e-02	2.708e-01	-0.3572	8.763e-02	-	-	-	-
ENSG00000118503	-0.2611	2.293e-02	2.028e-01	6.725e-01	-	-	3.074e-02	1.071e-01	1.447e-01	5.975e-01	-	-	-0.01508	8.712e-01
ENSG00000145779	-0.02438	6.775e-01	4.339e-01	5.923e-02	-	-	-	-	8.371e-01	2.671e-02	5.098e-02	6.531e-01	1.978e-01	2.498e-02
ENSG00000185361	4.840e-01	4.421e-06	2.984e-01	4.542e-01	3.987e-01	2.835e-05	-0.05026	2.531e-03	3.576e-01	1.690e-02	-	-	-	-
ENSG00000163154	-0.3255	5.125e-04	6.455e-02	8.979e-01	-	-	8.138e-02	1.715e-10	5.313e-01	1.525e-01	-	-	-	-
ENSG00000104689	-0.9024	1.131e-03	1.371e+00	3.315e-01	-	-	-0.05897	3.618e-06	7.893e-01	1.268e-02	-0.07111	1.977e-01	1.241e-01	1.686e-01
ENSG00000173535	6.235e-03	9.725e-01	-0.2024	7.965e-01	-	-	1.647e-01	8.726e-14	-0.02623	9.482e-01	1.499e-01	6.440e-02	-	-
ENSG00000173530	-0.6735	1.795e-01	-0.3047	8.772e-01	-0.5041	4.485e-01	-	-	2.386e+00	3.589e-06	-	-	1.341e-01	1.233e-01
ENSG00000141655	1.100e+00	2.026e-09	-1.047	3.865e-01	-	-	-	-	-0.2796	3.004e-01	4.137e-03	9.555e-01	-	-
ENSG00000159958	-0.6983	1.804e-07	-0.2856	3.944e-01	-0.5088	1.242e-06	-	-	7.539e-01	5.805e-02	-0.09483	2.125e-01	-0.04631	6.151e-01
ENSG00000157873	-0.3769	5.728e-08	-0.3664	2.937e-01	-0.3721	3.180e-07	3.587e-02	2.831e-02	3.866e-01	9.448e-02	3.999e-02	4.831e-01	-	-
ENSG00000238164	3.653e-01	9.779e-02	1.119e+00	2.566e-01	7.114e-01	1.176e-01	-	-	6.274e-01	2.828e-02	-	-	-	-
ENSG00000048462	-0.2847	6.208e-01	8.344e-01	7.416e-01	-	-	-	-	-0.41	6.119e-01	-	-	2.439e-01	6.072e-03
ENSG00000186891	-0.3598	5.190e-01	-0.08293	9.724e-01	-0.2327	8.498e-01	6.761e-02	1.057e-01	-0.1561	7.709e-01	-	-	-	-
ENSG00000067182	-0.2962	2.530e-02	-0.04083	9.462e-01	-0.1789	1.133e-01	1.151e-01	2.650e-06	4.947e-01	2.736e-02	4.447e-02	3.756e-01	-0.04781	5.551e-01
ENSG00000146072	2.316e-01	3.455e-01	-0.1209	9.130e-01	-	-	-0.09472	1.828e-02	-0.2786	2.069e-02	-0.02819	5.794e-01	-	-
ENSG00000120949	-0.3914	1.174e-02	-0.5762	3.922e-01	-0.4763	2.938e-02	6.736e-02	1.127e-03	-1.377	9.694e-02	1.160e-02	8.715e-01	-0.2621	1.790e-03
ENSG00000049249	-0.334	4.737e-01	-0.1198	9.386e-01	-0.2357	8.050e-01	-	-	7.988e-01	5.086e-01	-0.06128	3.196e-01	-	-
ENSG00000121858	-0.3758	1.112e-02	2.654e-02	9.678e-01	-	-	1.140e-01	6.667e-07	5.916e-01	9.757e-02	-0.03815	4.259e-01	-0.04244	6.390e-01
ENSG00000161955	7.288e-02	6.624e-01	5.258e-01	5.330e-01	2.809e-01	7.206e-01	4.127e-02	4.263e-02	2.602e-01	3.388e-01	1.284e-01	5.632e-03	-	-
ENSG00000125735	-0.4954	2.860e-02	4.156e-01	6.359e-01	-	-	1.457e-01	7.772e-16	4.137e-01	4.828e-01	-0.1193	2.027e-01	-	-
ENSG00000106952	-0.2848	1.924e-01	4.334e-01	6.897e-01	-	-	-	-	4.278e-01	4.027e-01	-	-	-0.1526	8.079e-02
ENSG00000154310	1.030e+00	1.339e-18	2.142e-01	6.208e-01	6.552e-01	0.000e+00	-0.05132	1.944e-04	-0.08927	5.373e-01	-	-	-	-
ENSG00000050730	-0.03997	9.432e-01	6.989e-01	6.990e-01	-	-	-0.04869	4.239e-01	-0.6669	1.901e-01	-	-	-	-
ENSG00000174292	-0.7196	5.956e-01	-2.405	2.816e-01	-1.494	4.673e-01	-0.02926	7.033e-01	6.108e-02	7.625e-01	-	-	-	-
ENSG00000061938	-0.04212	6.323e-01	2.800e-02	9.343e-01	-	-	-0.0597	1.143e-01	2.219e-01	9.457e-02	-	-	-	-
ENSG00000173273	-0.196	1.048e-01	2.758e-03	9.945e-01	-	-	-	-	3.321e-02	6.588e-01	-	-	1.385e-01	1.106e-01
ENSG00000107854	-0.05003	3.613e-01	-0.4846	1.461e-01	-0.2496	2.081e-01	3.744e-02	7.651e-05	4.002e-02	6.061e-01	-	-	-	-
ENSG00000130598	-0.7484	1.113e-01	-0.4736	8.348e-01	-0.6222	3.136e-01	1.004e-01	1.379e-03	-0.2404	8.299e-01	-	-	-	-
ENSG00000118194	-0.7433	4.909e-01	4.107e-01	8.547e-01	-	-	-	-	4.970e-02	8.743e-01	-	-	1.464e-02	8.734e-01
ENSG00000130595	-0.1353	7.279e-01	1.743e+00	2.639e-01	-	-	-0.04313	4.293e-01	-0.01421	9.794e-01	-	-	-	-
ENSG00000105576	2.208e-01	2.363e-02	-0.3905	3.651e-01	-	-	-0.05282	4.187e-02	-0.1741	1.706e-02	-	-	-	-
ENSG00000249661	-0.3271	7.506e-01	5.844e-01	8.434e-01	-	-	-	-	-0.1341	4.702e-01	-	-	-	-
ENSG00000090905	-0.1767	7.093e-02	2.341e-01	5.448e-01	-	-	-0.05796	3.709e-05	-0.007189	9.044e-01	-	-	-	-
ENSG00000078687	-0.2544	2.670e-03	3.192e-01	3.697e-01	-	-	-0.04274	1.978e-02	2.915e-02	7.507e-01	-	-	-	-
ENSG00000204282	-0.236	2.500e-01	2.982e-02	9.710e-01	-	-	-	-	-	-	-	-	-	-
ENSG00000079308	5.229e-01	9.419e-09	1.893e-01	2.342e-01	3.697e-01	4.619e-08	-0.2198	2.562e-05	5.099e-01	5.077e-02	-	-	-	-
ENSG00000111077	-0.2012	1.301e-01	9.029e-01	5.362e-02	-	-	-	-	3.786e-01	1.158e-01	-	-	4.582e-02	6.170e-01
ENSG00000136205	3.549e-01	7.453e-06	3.076e-01	2.657e-01	3.332e-01	2.799e-05	-0.01537	6.578e-01	9.322e-01	4.671e-04	-	-	-	-
ENSG00000168477	1.025e+00	3.334e-10	-0.2215	7.592e-01	-	-	-0.1266	2.920e-04	6.100e-01	2.412e-03	-0.0888	8.279e-02	-0.1352	1.324e-01
ENSG00000141232	-0.3003	1.059e-02	2.240e-01	7.000e-01	-	-	-	-	1.239e-01	3.009e-01	-	-	-	-
ENSG00000229980	3.017e-01	4.908e-01	-0.6474	7.588e-01	-	-	-0.03409	1.173e-01	3.208e-02	8.209e-01	-	-	-	-
ENSG00000132773	-0.4893	5.173e-02	-0.1811	8.602e-01	-0.3477	1.830e-01	-	-	-0.1532	1.747e-01	-	-	-	-
ENSG00000189350	-0.9148	3.588e-02	4.754e-01	7.041e-01	-	-	-0.03696	4.089e-01	2.193e-01	5.324e-01	-	-	-	-
ENSG00000078902	6.798e-01	2.259e-15	2.676e-01	3.041e-01	4.905e-01	2.465e-14	-	-	-0.2575	6.895e-02	-	-	-0.3619	3.595e-05
ENSG00000141198	9.945e-01	7.169e-07	6.443e-01	5.359e-01	8.336e-01	6.059e-06	-	-	-0.04547	7.424e-01	-	-	-0.08823	3.170e-01
ENSG00000175662	6.491e-01	3.281e-07	5.241e-01	3.038e-01	5.917e-01	1.706e-06	-0.05414	4.112e-02	-0.1701	4.983e-02	-	-	-	-
ENSG00000173726	-0.2552	1.479e-07	-0.2372	3.705e-01	-0.2469	9.708e-07	-0.03966	4.027e-02	-0.5168	1.771e-03	-	-	-	-
ENSG00000100216	-0.5433	4.303e-08	-0.727	6.575e-02	-0.6276	5.852e-08	-	-	-0.2453	4.504e-02	-	-	-	-
ENSG00000025772	-0.6433	1.829e-03	-0.2917	7.587e-01	-0.4818	1.052e-02	-0.02279	3.618e-01	-0.4026	1.639e-02	-	-	-	-
ENSG00000175768	-0.305	6.623e-04	-0.06615	9.071e-01	-0.1953	5.057e-03	-	-	-0.254	4.732e-02	-	-	-	-
ENSG00000214736	-0.3936	1.741e-07	1.547e-01	6.248e-01	-	-	-	-	-0.3663	7.552e-03	-	-	-	-
ENSG00000196683	-0.5227	3.207e-10	1.375e-01	6.203e-01	-	-	-	-	-0.11	4.485e-01	-	-	-	-
ENSG00000154174	-0.2984	7.870e-04	2.156e-01	6.228e-01	-	-	-0.04772	8.316e-03	-0.4086	1.498e-03	-	-	-	-
ENSG00000160949	6.830e-02	8.083e-01	6.792e-01	5.144e-01	3.489e-01	7.807e-01	-0.09137	4.872e-02	3.615e-01	4.679e-02	-	-	-	-
ENSG00000198900	1.715e-01	4.513e-03	1.082e-01	7.371e-01	1.424e-01	2.231e-02	3.291e-02	3.828e-02	1.340e-01	4.143e-02	-	-	4.972e-02	5.919e-01
ENSG00000184428	-0.5974	1.779e-03	-0.006173	9.920e-01	-0.3259	1.295e-02	-	-	5.951e-02	5.778e-01	-	-	-	-
ENSG00000177302	-0.09795	3.278e-01	-0.1057	8.476e-01	-0.1015	6.337e-01	-	-	-0.003688	9.556e-01	-	-	-	-
ENSG00000100038	-0.5802	3.828e-02	6.358e-02	9.484e-01	-	-	-	-	2.763e-01	1.830e-02	-	-	-	-
ENSG00000173769	1.400e-01	9.202e-01	1.609e+00	4.050e-01	8.148e-01	7.405e-01	-	-	-1.525	7.894e-02	-	-	-	-
ENSG00000136827	-0.03461	8.039e-01	3.340e-01	6.980e-01	-	-	5.345e-02	1.760e-06	-0.2048	7.565e-03	-	-	-	-
ENSG00000143337	-0.2155	2.264e-02	1.861e-01	7.685e-01	-	-	7.402e-02	1.859e-09	1.793e-01	8.513e-02	-	-	-	-
ENSG00000169905	3.189e-02	6.353e-01	2.090e-01	5.979e-01	1.132e-01	7.475e-01	-	-	1.665e-01	1.684e-02	-	-	-	-
ENSG00000136816	3.430e-03	9.895e-01	1.190e+00	3.085e-01	5.484e-01	6.674e-01	4.463e-02	7.084e-02	1.568e-01	1.051e-01	-	-	-	-
ENSG00000186283	-0.6117	2.444e-02	-0.4002	6.629e-01	-0.5146	8.301e-02	-	-	1.102e-01	3.010e-01	-	-	-	-
ENSG00000198113	3.065e-01	1.072e-02	3.343e-01	5.189e-01	3.193e-01	3.443e-02	3.877e-02	3.029e-01	5.401e-01	9.741e-02	-	-	1.200e-01	1.909e-01
ENSG00000198846	1.555e-01	3.343e-01	4.549e-01	5.733e-01	2.930e-01	5.083e-01	-0.07575	3.704e-03	-0.1849	2.388e-01	-	-	-	-
ENSG00000103460	-0.2242	8.321e-01	1.388e+00	4.792e-01	-	-	-	-	1.671e-01	4.685e-01	-	-	2.186e-01	1.416e-02
ENSG00000092203	-0.01809	7.646e-01	2.965e-02	9.361e-01	-	-	-	-	-0.1141	4.809e-02	-	-	-	-
ENSG00000067369	-0.1368	1.932e-01	7.254e-02	8.995e-01	-	-	-	-	-0.1141	1.116e-01	-	-	-	-
ENSG00000143514	2.367e-01	2.050e-03	2.807e-01	5.301e-01	2.569e-01	8.502e-03	2.131e-02	4.092e-02	1.983e-01	2.891e-01	-	-	-	-
ENSG00000175274	-0.2824	2.758e-02	1.484e-02	9.778e-01	-	-	-	-	3.074e-01	1.286e-01	-	-	-0.2218	1.411e-02
ENSG00000167543	-0.3131	1.417e-01	1.638e+00	8.061e-02	-	-	-	-	1.707e-01	2.380e-01	-	-	-0.2074	2.322e-02
ENSG00000172315	-0.5775	4.795e-07	-0.551	3.849e-01	-0.5653	3.046e-06	-	-	9.368e-02	2.341e-01	-	-	-	-
ENSG00000182165	-0.09941	6.181e-01	-0.08131	9.400e-01	-0.0911	8.965e-01	-	-	4.161e-02	7.439e-01	-	-	-	-
ENSG00000205456	1.210e+00	6.501e-03	2.596e+00	3.361e-01	1.847e+00	1.557e-02	-	-	2.073e-01	6.256e-01	-	-	-	-
ENSG00000205456	1.210e+00	6.501e-03	2.596e+00	3.361e-01	1.847e+00	1.557e-02	-	-	2.073e-01	6.256e-01	-	-	-	-
ENSG00000205456	1.210e+00	6.501e-03	2.596e+00	3.361e-01	1.847e+00	1.557e-02	-	-	2.073e-01	6.256e-01	-	-	-	-
ENSG00000205456	1.210e+00	6.501e-03	2.596e+00	3.361e-01	1.847e+00	1.557e-02	-	-	2.073e-01	6.256e-01	-	-	-	-
ENSG00000205456	1.210e+00	6.501e-03	2.596e+00	3.361e-01	1.847e+00	1.557e-02	-	-	2.073e-01	6.256e-01	-	-	-	-
ENSG00000073282	-0.0301	9.544e-01	1.754e+00	5.440e-01	-	-	-0.1209	1.720e-01	4.910e-01	2.547e-01	-	-	1.059e-01	2.472e-01
ENSG00000227372	-0.223	1.898e-01	-0.7832	2.678e-01	-0.4803	2.023e-01	-0.05158	3.011e-02	3.839e-02	6.585e-01	-	-	-	-
ENSG00000261594	-0.7291	5.847e-01	-0.9206	7.556e-01	-0.817	8.027e-01	-	-	-0.5723	6.997e-02	-	-	-	-
ENSG00000186815	7.662e-01	2.626e-05	1.569e-01	8.457e-01	4.863e-01	2.601e-04	-0.1146	8.816e-03	7.321e-02	5.733e-01	-	-	-	-
ENSG00000162341	-0.7632	4.280e-02	-0.3004	7.990e-01	-0.5506	1.496e-01	-	-	1.148e-01	3.025e-01	-	-	-	-
ENSG00000076554	-0.6149	6.025e-07	-0.5141	2.430e-01	-0.5686	2.450e-06	-	-	-0.4076	5.899e-02	-	-	-	-
ENSG00000111907	-0.08868	8.590e-01	1.063e+00	6.933e-01	-	-	-	-	3.310e-01	1.303e-01	-	-	-	-
ENSG00000170777	-3.064	2.974e-02	1.590e-01	9.572e-01	-	-	-	-	5.909e-01	8.351e-01	-	-	-	-
ENSG00000141933	-0.323	2.894e-02	9.053e-01	2.001e-01	-	-	-	-	1.051e-01	4.096e-01	-	-	-	-
ENSG00000134779	4.355e-01	2.406e-06	2.966e-01	4.681e-01	3.717e-01	1.655e-05	-0.03124	2.178e-01	-0.1493	3.877e-02	-	-	-	-
ENSG00000111669	-0.03843	3.896e-01	-0.07939	6.884e-01	-0.05725	6.212e-01	7.062e-02	2.016e-06	-0.4269	9.325e-03	-	-	-0.4005	5.707e-06
ENSG00000196511	-0.7261	2.083e-06	-0.7639	3.048e-01	-0.7435	9.693e-06	3.065e-02	3.275e-02	-0.1645	2.148e-01	-	-	-0.06085	5.164e-01
ENSG00000140416	1.327e+00	3.552e-19	-0.0106	9.780e-01	-	-	-	-	-0.4937	2.337e-02	-	-	1.962e-01	2.529e-02
ENSG00000259498	1.180e+00	6.730e-05	-0.04226	9.720e-01	-	-	-	-	-0.0562	9.005e-01	-	-	-	-
ENSG00000198467	4.220e-01	2.231e-01	-1.249	4.055e-01	-	-	-0.07813	5.938e-02	1.275e-01	7.335e-01	-	-	4.594e-02	6.148e-01
ENSG00000143549	4.130e-01	2.004e-11	-0.0273	8.014e-01	-	-	-	-	-0.1975	2.297e-02	-	-	-	-
ENSG00000137364	-0.2549	3.170e-02	-0.1498	8.081e-01	-0.2066	1.195e-01	-0.01685	6.503e-01	-0.1345	2.502e-01	-0.09879	4.929e-01	1.675e-01	6.139e-02
ENSG00000115705	-0.4758	1.057e-01	7.468e-01	5.694e-01	-	-	-	-	-0.1738	6.450e-01	-	-	3.895e-02	6.634e-01
ENSG00000134900	6.971e-01	5.900e-14	1.650e-01	6.582e-01	4.527e-01	1.238e-12	-0.03044	3.722e-02	-0.05772	3.906e-01	-	-	-	-
ENSG00000171368	3.651e-02	9.336e-01	-0.6439	5.531e-01	-	-	-	-	-0.02232	9.157e-01	-	-	-	-
ENSG00000047410	-0.343	2.353e-06	7.153e-02	7.900e-01	-	-	-	-	-0.0244	7.699e-01	-	-	-	-
ENSG00000188001	-0.2377	5.136e-01	4.943e-01	7.279e-01	-	-	-0.04678	3.127e-01	3.973e-01	2.159e-01	-	-	-	-
ENSG00000144034	4.537e-02	7.864e-01	-0.8505	4.419e-01	-	-	-	-	1.343e-01	3.030e-01	-	-	-0.3514	1.567e-04
ENSG00000176058	-0.5685	2.030e-02	5.041e-01	5.594e-01	-	-	-0.05375	1.278e-01	2.715e-01	1.391e-01	-	-	-	-
ENSG00000169902	7.337e-01	8.166e-09	1.243e+00	1.370e-01	9.676e-01	2.418e-08	2.852e-01	3.979e-12	-0.3148	2.737e-02	-	-	-0.116	1.758e-01
ENSG00000128294	1.476e+00	5.759e-20	1.445e-01	6.990e-01	8.642e-01	0.000e+00	2.620e-02	1.739e-01	2.426e-01	1.033e-01	-	-	-0.1691	5.389e-02
ENSG00000133112	-0.3889	5.450e-11	1.198e-02	7.914e-01	-	-	-0.0713	6.389e-02	3.135e-01	3.562e-02	8.151e-02	4.656e-01	-	-
ENSG00000217027	9.792e-02	7.348e-01	-0.1337	8.821e-01	-	-	-	-	4.170e-01	8.459e-01	-	-	-	-
ENSG00000253771	3.423e-01	6.997e-01	-1.573	5.950e-01	-	-	-	-	3.747e-02	8.417e-01	-	-	-	-
ENSG00000168852	8.367e-01	1.274e-09	4.865e-01	7.129e-01	6.759e-01	1.982e-08	-	-	-0.3203	1.586e-01	-	-	-	-
ENSG00000088325	-0.1109	5.076e-01	1.085e+00	2.098e-01	-	-	-0.04715	2.638e-01	-0.3143	4.040e-01	-	-	-	-
ENSG00000164548	6.555e-03	9.439e-01	2.225e-01	6.703e-01	1.057e-01	9.223e-01	1.945e-02	2.455e-01	7.553e-02	4.053e-01	-	-	-	-
ENSG00000186854	-0.5228	5.577e-02	1.358e+00	1.745e-01	-	-	-0.05974	1.980e-02	-0.178	4.130e-01	-	-	-0.3139	3.762e-04
ENSG00000186854	-0.5228	5.577e-02	1.358e+00	1.745e-01	-	-	-0.05974	1.980e-02	-0.178	4.130e-01	-	-	-0.3139	3.762e-04
ENSG00000277734	-0.5852	1.047e-06	8.242e-02	8.844e-01	-	-	-0.08598	1.227e-04	-0.7237	5.131e-02	-	-	-	-
ENSG00000056558	-0.1615	3.219e-01	-1.245	9.429e-02	-0.6592	1.364e-01	-	-	6.372e-02	7.730e-01	-	-	-	-
ENSG00000131323	-0.5253	2.153e-06	-0.5014	1.591e-01	-0.5143	5.442e-06	-0.05062	2.237e-04	2.602e-01	7.906e-03	-	-	-	-
ENSG00000204104	-0.1691	3.604e-01	1.019e+00	2.107e-01	-	-	-0.05065	5.172e-04	-0.1366	1.512e-01	-	-	-	-
ENSG00000056972	-0.4878	1.160e-02	2.167e-01	7.610e-01	-	-	-	-	4.127e-01	6.277e-02	-	-	-	-
ENSG00000231889	4.306e-02	8.739e-01	-0.07137	9.612e-01	-	-	-0.04056	1.221e-01	2.518e-01	5.751e-03	-	-	-	-
ENSG00000009790	-0.5836	1.211e-09	-0.09823	7.762e-01	-0.3607	2.047e-08	-0.03311	1.163e-03	8.442e-01	4.591e-03	-	-	-	-
ENSG00000076604	-0.5629	3.550e-03	6.501e-01	3.644e-01	-	-	-	-	3.398e-01	6.766e-02	-	-	-	-
ENSG00000082512	-0.7934	9.599e-09	3.856e-01	4.758e-01	-	-	-0.04807	1.015e-03	-0.2617	6.097e-02	-	-	-	-
ENSG00000175104	-0.1903	5.789e-02	9.448e-02	8.675e-01	-	-	2.829e-02	6.291e-03	8.587e-02	2.475e-01	-	-	-	-
ENSG00000131653	7.728e-03	9.099e-01	-0.594	7.463e-02	-	-	1.399e-02	7.726e-01	1.442e-01	1.696e-01	-	-	-	-
ENSG00000135148	1.361e-01	4.820e-02	-0.5115	1.782e-01	-	-	5.885e-02	9.879e-04	2.403e-02	8.566e-01	-	-	-	-
ENSG00000182606	-0.4765	6.981e-08	-0.08381	8.119e-01	-0.2961	1.002e-06	-0.01575	5.962e-01	2.106e-01	4.535e-03	-	-	-	-
ENSG00000115993	-0.473	2.227e-04	1.678e-01	2.529e-01	-	-	-0.119	6.871e-05	1.959e-01	2.434e-01	-	-	-	-
ENSG00000065308	1.246e-01	5.530e-01	4.291e-01	5.913e-01	2.645e-01	6.925e-01	-0.04229	5.278e-02	1.256e+00	1.244e-06	-	-	-	-
ENSG00000225791	2.939e-01	2.250e-01	-0.0626	9.674e-01	-	-	-	-	-0.09783	5.153e-01	-	-	-	-
ENSG00000168016	-0.3893	1.129e-05	1.642e-01	5.138e-01	-	-	7.659e-02	1.924e-04	-0.2132	3.570e-01	-	-	-	-
ENSG00000126602	-0.3103	1.100e-02	-0.0687	9.004e-01	-0.1993	5.562e-02	-0.06684	3.362e-06	-0.2844	1.399e-03	-	-	-	-
ENSG00000160218	-0.09116	1.460e-01	-0.2923	4.349e-01	-0.1836	2.385e-01	1.488e-02	2.766e-01	2.973e-02	7.437e-01	-	-	-	-
ENSG00000168538	-0.04965	4.437e-01	4.623e-01	3.376e-01	-	-	1.709e-02	2.233e-01	-0.1875	1.580e-02	-	-	-	-
ENSG00000171853	-0.07894	4.260e-01	2.565e-01	5.212e-01	-	-	1.745e-02	4.373e-01	-0.03969	5.293e-01	-	-	-	-
ENSG00000113597	1.819e-01	1.897e-01	1.430e+00	8.139e-02	7.550e-01	7.982e-02	-0.04083	8.077e-02	-0.1518	2.322e-01	-	-	-	-
ENSG00000167515	-0.4795	3.193e-03	-0.3419	6.202e-01	-0.4163	1.431e-02	-	-	-0.2335	6.162e-03	-	-	-	-
ENSG00000054116	-0.1463	5.449e-02	6.552e-01	2.633e-01	-	-	3.552e-02	1.292e-03	-0.0895	2.690e-01	-	-	-0.26	5.654e-03
ENSG00000173626	1.572e+00	4.470e-18	-0.5638	5.470e-01	-	-	-	-	5.362e-01	6.350e-01	-	-	-	-
ENSG00000196655	-0.1965	7.556e-02	-0.5441	3.757e-01	-0.3562	1.295e-01	3.803e-02	4.023e-04	-0.1593	1.331e-01	-	-	2.041e-01	1.871e-02
ENSG00000181029	3.616e-01	5.183e-02	-0.1867	6.612e-01	-	-	5.188e-02	1.969e-02	-0.1355	2.699e-01	-	-	1.451e-01	1.022e-01
ENSG00000167632	8.549e-01	2.601e-13	2.086e-01	6.595e-01	5.580e-01	5.213e-12	-	-	-0.2244	1.200e-03	-	-	-	-
ENSG00000184811	4.267e-01	6.744e-01	-0.5379	8.558e-01	-	-	-	-	1.416e+00	2.828e-04	-	-	-	-
ENSG00000163519	-0.3829	1.111e-01	-1.182	2.929e-01	-0.7499	1.440e-01	-0.08613	9.958e-03	-0.8004	6.196e-01	-	-	1.150e-01	1.993e-01
ENSG00000211751	-0.4905	8.030e-06	-0.01325	9.752e-01	-0.2713	9.990e-05	-0.04348	7.740e-02	9.099e-01	2.388e-01	-	-	-	-
ENSG00000211753	9.237e-01	1.224e-03	-0.5661	7.147e-01	-	-	-	-	-0.6952	8.374e-01	-	-	-	-
ENSG00000230099	6.718e-01	2.194e-01	-0.4447	8.806e-01	-	-	-	-	5.148e-01	9.281e-01	-	-	-	-
ENSG00000253409	1.702e+00	1.808e-04	-1.216	6.812e-01	-	-	-	-	3.203e-01	9.552e-01	-	-	-	-
ENSG00000227550	1.764e+00	3.881e-04	-0.1105	9.493e-01	-	-	-	-	2.390e-01	9.666e-01	-	-	-	-
ENSG00000211829	-0.6953	3.896e-06	-0.1448	8.496e-01	-0.4424	4.508e-05	-	-	-0.2341	8.333e-01	-	-	-	-
ENSG00000107614	-0.107	4.711e-01	2.902e-01	6.985e-01	-	-	-	-	1.101e-01	3.880e-01	-	-	2.493e-01	6.582e-03
ENSG00000124731	-0.1887	2.990e-01	-0.03723	9.620e-01	-0.1192	6.460e-01	1.950e-01	5.551e-16	-0.02086	9.649e-01	-	-	3.947e-02	6.340e-01
ENSG00000112195	3.071e-01	2.298e-01	2.035e-01	7.980e-01	2.595e-01	4.945e-01	1.510e-01	5.973e-14	2.104e-01	8.106e-01	-0.05777	3.509e-01	2.016e-01	2.546e-02
ENSG00000124496	-0.4143	3.076e-03	1.411e-01	8.026e-01	-	-	-0.02161	1.922e-01	2.174e-01	1.499e-01	-	-	-	-
ENSG00000213689	5.138e-02	6.928e-01	-1.097	1.411e-01	-	-	5.520e-02	6.918e-02	-0.1066	4.655e-01	-	-	-	-
ENSG00000183479	2.494e-01	8.023e-01	-0.005037	9.986e-01	-	-	-0.08733	1.401e-01	1.015e+00	9.480e-03	-	-	-	-
ENSG00000281103	3.408e-01	2.526e-02	-0.3663	6.303e-01	-	-	-	-	1.962e-01	6.666e-01	-	-	-	-
ENSG00000211689	-0.4052	5.687e-02	7.536e-02	9.386e-01	-	-	-	-	1.224e+00	7.780e-03	-	-	-	-
ENSG00000227191	-0.2817	1.408e-01	-0.7364	3.678e-01	-0.4905	2.052e-01	-0.02058	7.878e-01	9.705e-01	2.910e-02	-	-	-	-
ENSG00000211694	-0.1748	6.902e-01	1.639e-01	9.545e-01	-	-	-	-	4.947e-01	8.611e-01	-	-	-	-
ENSG00000249978	-0.8794	7.594e-02	-1.171	4.994e-01	-1.014	1.620e-01	-	-	2.564e-01	9.335e-01	-	-	-	-
ENSG00000072657	1.178e+00	1.313e-08	-0.4218	6.831e-01	-	-	-	-	-0.293	2.733e-01	-	-	-	-
ENSG00000236333	1.140e+00	3.723e-04	-0.09114	9.377e-01	-	-	-	-	3.461e-02	8.842e-01	-	-	-	-
ENSG00000174417	7.955e-01	1.645e-01	2.731e-01	9.265e-01	5.556e-01	4.391e-01	-	-	-1.416	1.076e-02	-	-	-	-
ENSG00000170855	-0.3204	3.061e-02	-0.2887	7.041e-01	-0.3058	1.043e-01	-	-	-0.1329	4.891e-01	-0.169	2.055e-01	-	-
ENSG00000071575	-0.6214	2.401e-08	3.147e-01	4.221e-01	-	-	-0.07206	2.614e-08	7.259e-01	2.412e-04	-	-	-0.2964	9.543e-04
ENSG00000101255	-0.3054	1.225e-01	-0.8709	3.913e-01	-0.5651	1.936e-01	-	-	1.234e-01	7.157e-01	-	-	-	-
ENSG00000255690	-0.3704	6.963e-01	1.164e+00	5.287e-01	-	-	-	-	5.765e-01	4.048e-02	-	-	-	-
ENSG00000204613	4.510e-01	2.913e-02	-0.4741	5.500e-01	-	-	-0.08285	4.698e-02	3.347e-02	9.861e-01	-	-	-	-
ENSG00000204977	3.797e-01	1.992e-04	2.796e-02	9.674e-01	2.182e-01	1.841e-03	-0.03385	5.292e-02	1.799e-01	4.207e-02	-	-	-	-
ENSG00000106785	-0.3833	2.988e-05	3.140e-01	2.891e-01	-	-	-	-	1.981e-01	1.389e-01	-	-	-	-
ENSG00000204610	1.390e+00	3.474e-02	-1.078	7.157e-01	-	-	-	-	4.677e-01	9.346e-01	-	-	-	-
ENSG00000221926	-0.2445	3.351e-01	4.774e-01	6.570e-01	-	-	-0.03138	3.235e-02	5.825e-01	1.450e-03	-	-	-	-
ENSG00000108448	1.103e+00	6.823e-05	1.008e+00	4.666e-01	1.060e+00	3.615e-04	-	-	-0.006275	9.618e-01	-	-	-	-
ENSG00000162931	-0.2109	8.082e-01	2.089e+00	3.439e-01	-	-	-0.1872	1.024e-02	2.116e-01	3.658e-01	-	-	-	-
ENSG00000132109	-0.2844	8.424e-03	-0.7304	1.008e-01	-0.4893	6.855e-03	7.831e-02	1.475e-05	4.648e-01	3.750e-02	-0.05208	7.374e-01	-	-
ENSG00000132274	-0.4928	1.058e-09	2.286e-01	3.659e-01	-	-	-	-	4.284e-01	5.065e-02	-	-	-	-
ENSG00000122779	8.081e-01	4.432e-15	3.339e-01	4.733e-01	5.903e-01	7.305e-14	5.464e-02	5.792e-07	-0.2117	1.434e-01	-	-	-	-
ENSG00000121060	-0.3668	3.528e-05	-0.4643	1.899e-01	-0.4116	8.653e-05	1.327e-01	5.177e-08	1.159e-01	2.928e-01	-	-	-	-
ENSG00000234127	-0.4968	3.390e-07	-0.1332	6.650e-01	-0.3298	3.675e-06	-0.06231	3.179e-04	1.572e-01	2.027e-01	-	-	-	-
ENSG00000204713	-0.4567	5.385e-08	5.500e-01	1.371e-01	-	-	7.182e-02	7.431e-10	-0.03974	5.175e-01	-	-	-	-
ENSG00000110171	-0.1826	5.408e-01	1.502e-01	9.058e-01	-	-	-0.04613	1.575e-01	-0.1067	2.819e-01	-	-	1.328e-01	1.454e-01
ENSG00000119401	-0.6397	1.570e-03	3.622e-02	9.606e-01	-	-	-	-	-0.07967	5.845e-01	-	-	-	-
ENSG00000197323	3.327e-01	2.564e-08	1.563e-01	6.275e-01	2.517e-01	3.048e-07	4.979e-02	3.339e-07	-0.1652	1.521e-02	-	-	-	-
ENSG00000258659	-0.3453	2.724e-02	-0.5438	4.778e-01	-0.4365	6.953e-02	7.604e-02	9.494e-07	8.739e-01	1.140e-02	-	-	-	-
ENSG00000104228	5.009e-01	7.045e-07	-0.0753	8.663e-01	-	-	-	-	-0.123	1.253e-01	-	-	-	-
ENSG00000152503	-0.3911	3.259e-01	1.596e-01	9.181e-01	-	-	-0.07381	6.516e-03	-0.3817	1.388e-01	-	-	-	-
ENSG00000108395	4.736e-01	9.823e-07	-0.6652	3.419e-01	-	-	-	-	-0.517	6.561e-03	-	-	-	-
ENSG00000112343	-0.3513	1.171e-04	2.853e-01	3.183e-01	-	-	4.214e-02	4.144e-03	9.324e-01	1.826e-04	-	-	-	-
ENSG00000204599	-0.229	2.187e-01	4.679e-01	5.186e-01	-	-	4.498e-02	3.372e-07	-0.001749	9.835e-01	-	-	-	-
ENSG00000146833	-0.4095	6.229e-05	-0.05488	9.047e-01	-0.2466	6.077e-04	-	-	1.368e-01	2.574e-01	-	-	-	-
ENSG00000204614	1.459e+00	1.053e-09	1.514e-01	8.786e-01	8.582e-01	2.017e-08	-	-	-0.9303	7.859e-01	-	-	-	-
ENSG00000166326	-0.4421	1.943e-08	-0.1724	5.042e-01	-0.3182	1.905e-07	-0.04776	7.555e-06	-0.1505	5.264e-02	-	-	-	-
ENSG00000134253	-0.4883	6.104e-01	-0.7452	6.680e-01	-0.6063	7.735e-01	-0.0902	1.681e-01	-0.1334	3.253e-01	-	-	-	-
ENSG00000132481	3.144e-01	2.170e-01	-0.09473	9.236e-01	-	-	-0.04417	3.372e-01	3.550e-01	1.354e-01	-	-	-	-
ENSG00000183718	-0.6274	8.844e-03	-1.497	1.337e-01	-1.027	9.154e-03	-	-	7.670e-02	3.536e-01	-	-	-	-
ENSG00000248275	5.104e-01	2.842e-03	-2.023	3.542e-02	-	-	-	-	-0.1035	5.041e-01	-	-	-	-
ENSG00000162722	1.058e+00	3.593e-16	6.972e-02	7.625e-01	6.043e-01	1.010e-14	-0.1654	1.376e-03	-0.04627	8.388e-01	-	-	-	-
ENSG00000213186	-0.1924	2.437e-01	9.490e-03	9.909e-01	-	-	-0.06521	3.097e-04	1.685e-01	5.831e-01	-	-	-	-
ENSG00000183439	-0.5061	2.341e-01	-0.7809	7.248e-01	-0.6323	4.706e-01	-	-	1.063e-01	7.232e-01	-	-	-	-
ENSG00000116525	-0.3711	7.700e-02	-0.5077	5.435e-01	-0.4338	1.747e-01	-0.06412	1.421e-01	2.646e-01	1.264e-01	-	-	-	-
ENSG00000141569	-0.3752	6.565e-03	2.379e-01	6.431e-01	-	-	-	-	2.460e-01	3.198e-02	-	-	-	-
ENSG00000166436	-0.5678	1.317e-02	1.035e+00	2.781e-01	-	-	-0.02953	5.739e-01	-0.4876	1.598e-04	-	-	-	-
ENSG00000167333	-0.2463	2.530e-01	1.555e-01	8.620e-01	-	-	-0.03428	2.497e-03	5.964e-02	5.043e-01	-	-	-	-
ENSG00000171206	-0.003579	9.563e-01	-0.4951	4.764e-02	-0.2293	1.863e-01	5.613e-02	3.311e-02	5.885e-01	5.698e-04	-	-	-	-
ENSG00000100505	5.247e-01	2.215e-01	6.471e-01	7.053e-01	5.809e-01	4.462e-01	-	-	-0.2247	1.412e-01	-	-	-	-
ENSG00000125733	4.450e-01	5.948e-04	-0.4132	5.685e-01	-	-	-0.1143	1.113e-04	9.680e-01	6.604e-04	-	-	-	-
ENSG00000100815	5.356e-01	2.839e-09	9.690e-01	3.881e-02	7.347e-01	2.636e-09	-	-	2.212e-01	1.907e-02	-	-	-	-
ENSG00000071539	6.131e-01	1.048e-01	-0.5759	7.557e-01	-	-	-0.01899	8.679e-01	-0.4011	3.148e-01	-	-	-	-
ENSG00000103671	2.164e-02	8.363e-01	3.485e-02	9.580e-01	2.771e-02	9.788e-01	-	-	6.353e-02	5.025e-01	-	-	-	-
ENSG00000087077	-0.3103	9.537e-02	-0.6008	5.821e-01	-0.4437	2.160e-01	2.205e-02	5.683e-01	2.708e-01	2.202e-01	-	-	-	-
ENSG00000123144	-0.1233	1.677e-02	-0.1933	3.892e-01	-0.1554	3.937e-02	4.224e-02	7.406e-05	-0.05203	5.776e-01	-	-	-	-
ENSG00000136932	-0.3462	3.462e-02	4.025e-01	6.616e-01	-	-	3.614e-02	1.167e-03	-0.08982	3.204e-01	-	-	-	-
ENSG00000104907	9.642e-02	4.104e-01	-0.7288	3.002e-01	-	-	-	-	6.317e-02	3.853e-01	-	-	-	-
ENSG00000145331	-0.5403	1.748e-01	5.875e-01	6.677e-01	-	-	-0.03648	3.603e-01	-0.2008	1.264e-01	-	-	-	-
ENSG00000165275	3.364e-01	2.532e-02	1.236e+00	1.389e-01	7.494e-01	2.339e-02	-0.04256	5.664e-04	1.975e-01	4.332e-02	-	-	-	-
ENSG00000174173	-0.3172	9.190e-02	7.844e-01	4.237e-01	-	-	-	-	-0.1839	2.804e-01	-	-	-	-
ENSG00000066651	1.835e-01	4.317e-01	2.009e+00	1.042e-01	1.022e+00	1.846e-01	-	-	-0.07519	4.275e-01	-	-	-	-
ENSG00000173113	-0.4803	1.878e-09	2.453e-01	4.072e-01	-	-	2.405e-02	2.779e-01	2.110e-02	8.437e-01	-	-	-	-
ENSG00000183665	-0.2822	2.287e-01	7.241e-01	4.715e-01	-	-	-	-	-0.1679	7.077e-02	-	-	-	-
ENSG00000122435	-0.4534	4.209e-02	1.302e-02	9.921e-01	-	-	-0.03709	2.037e-01	2.218e-01	1.318e-01	-	-	-	-
ENSG00000121486	-0.111	1.533e-01	-0.4012	4.184e-01	-0.2443	2.403e-01	-0.03372	5.287e-02	-0.03232	6.956e-01	-	-	-	-
ENSG00000099899	-0.5797	5.052e-06	1.228e-01	8.298e-01	-	-	-0.0308	1.438e-01	9.611e-03	8.892e-01	-	-	-	-
ENSG00000188917	-0.02968	7.451e-01	-0.5059	3.894e-01	-0.2484	6.491e-01	-0.03577	2.278e-04	2.749e-02	7.500e-01	-	-	-	-
ENSG00000155275	-0.2291	4.036e-01	4.457e-01	6.370e-01	-	-	-0.03539	1.015e-02	1.953e-01	5.369e-02	-	-	-	-
ENSG00000126814	-0.5747	1.285e-02	-0.9056	3.367e-01	-0.7267	2.787e-02	-0.04179	1.251e-02	-0.07662	3.566e-01	-	-	-	-
ENSG00000089195	-0.454	3.508e-02	1.519e+00	6.436e-02	-	-	-	-	-0.2221	6.504e-02	-	-	-	-
ENSG00000166166	-0.4951	7.385e-03	1.141e+00	1.328e-01	-	-	-	-	1.066e-01	2.770e-01	-	-	-	-
ENSG00000100416	-0.2924	1.199e-01	8.887e-01	4.293e-01	-	-	-	-	1.344e-02	8.796e-01	-	-	-	-
ENSG00000180098	7.171e-02	5.434e-01	9.130e-01	2.615e-01	4.581e-01	4.193e-01	-	-	2.399e-01	2.635e-03	-	-	-	-
ENSG00000253368	-0.8167	2.835e-02	-1.95	3.084e-01	-1.337	5.018e-02	-0.08126	8.643e-02	-0.251	2.475e-01	-	-	-	-
ENSG00000144935	8.851e-01	6.739e-06	4.622e-01	6.756e-01	6.909e-01	6.055e-05	-	-	-0.202	8.155e-02	-	-	-	-
ENSG00000133107	-0.5516	6.161e-01	-0.1949	9.313e-01	-0.3878	8.925e-01	-	-	6.816e-02	7.055e-01	-	-	-	-
ENSG00000072315	-0.8145	3.738e-01	-0.1457	9.567e-01	-0.5073	7.254e-01	-	-	-0.4296	1.267e-01	-	-	-	-
ENSG00000137672	1.519e+00	2.353e-17	-0.09299	9.353e-01	-	-	-0.05022	4.137e-01	3.753e-02	8.568e-01	-	-	-	-
ENSG00000142185	-0.3965	1.836e-01	-0.4203	6.765e-01	-0.4074	3.833e-01	-	-	-0.08532	7.697e-01	-	-	-	-
ENSG00000083067	-0.7433	5.948e-01	7.557e-01	5.318e-01	-	-	-	-	7.626e-02	6.831e-01	-	-	-	-
ENSG00000119121	-0.6001	1.977e-01	8.115e-01	6.145e-01	-	-	8.600e-02	1.542e-03	-0.01272	9.670e-01	-	-	-	-
ENSG00000092439	7.140e-01	2.136e-14	-0.4329	3.106e-01	-	-	-0.03084	3.367e-02	8.515e-02	3.568e-01	-	-	-	-
ENSG00000104447	-0.2676	3.009e-02	-0.4669	4.670e-01	-0.3591	7.398e-02	-	-	2.987e-01	6.785e-02	-	-	-	-
ENSG00000149743	-0.4211	2.272e-02	-0.4816	6.376e-01	-0.4489	7.584e-02	5.327e-02	4.187e-03	-0.07438	6.198e-01	-	-	-	-
ENSG00000196689	6.033e-02	8.982e-01	1.014e+00	5.416e-01	4.983e-01	8.370e-01	-0.07364	1.626e-02	2.242e-02	8.812e-01	-	-	-	-
ENSG00000187688	-0.3257	7.691e-02	4.720e-01	4.680e-01	-	-	-	-	-0.05534	8.158e-01	-	-	-	-
ENSG00000196367	-0.1262	6.410e-02	-0.0657	8.154e-01	-0.09839	2.065e-01	-0.05051	4.192e-02	1.373e-01	5.746e-02	-	-	-	-
ENSG00000167112	3.614e-01	4.879e-04	5.283e-01	4.016e-01	4.381e-01	1.869e-03	-0.0221	1.103e-01	-0.04303	6.027e-01	-	-	-	-
ENSG00000165699	-0.1758	1.790e-01	-0.214	6.744e-01	-0.1933	3.760e-01	-0.02214	5.280e-02	-0.01274	7.726e-01	-	-	-	-
ENSG00000157514	9.520e-01	3.874e-18	7.363e-02	6.217e-01	5.485e-01	1.110e-16	1.297e-01	1.786e-08	8.631e-02	5.418e-01	-	-	-	-
ENSG00000166925	2.181e-01	4.898e-04	-0.1185	6.477e-01	-	-	1.455e-02	8.121e-01	3.013e-02	8.866e-01	-	-	-	-
ENSG00000198860	-0.704	4.539e-08	1.119e-01	8.467e-01	-	-	-0.0328	4.988e-02	1.070e-01	3.624e-01	-	-	-	-
ENSG00000154743	6.093e-01	6.672e-05	-1.322	1.679e-01	-	-	-0.04652	8.213e-04	2.762e-02	7.055e-01	-	-	-	-
ENSG00000182173	-0.5212	2.079e-04	2.508e-01	6.948e-01	-	-	-	-	2.179e-01	5.691e-02	-	-	-	-
ENSG00000123297	-0.4188	4.125e-02	-0.2816	7.359e-01	-0.3558	1.365e-01	-	-	-0.1531	1.049e-01	-	-	-	-
ENSG00000135951	1.586e-01	4.228e-01	-1.286	2.609e-01	-	-	-	-	1.205e-01	4.571e-01	-	-	-	-
ENSG00000165409	4.888e-02	9.412e-01	6.062e-01	7.613e-01	3.049e-01	9.554e-01	-0.1504	7.181e-02	5.806e-01	2.753e-01	-	-	-	-
ENSG00000179981	-0.295	1.910e-03	6.198e-02	8.822e-01	-	-	-0.05393	5.477e-03	4.287e-01	2.211e-03	-	-	-	-
ENSG00000121297	-0.3434	9.802e-02	1.186e+00	1.018e-01	-	-	-	-	-0.03782	7.871e-01	-	-	-	-
ENSG00000182704	2.343e-01	7.448e-01	-0.5515	7.720e-01	-	-	-	-	3.421e-01	2.930e-01	-	-	-	-
ENSG00000211460	-0.152	2.422e-02	2.007e-01	6.282e-01	-	-	-0.02035	2.206e-01	-0.09497	1.944e-01	-	-	-0.03102	7.344e-01
ENSG00000171045	-0.2818	1.832e-01	-0.7024	3.843e-01	-0.475	2.572e-01	-0.09238	1.498e-03	1.254e-01	2.618e-01	-	-	2.257e-01	1.406e-02
ENSG00000116918	-0.1428	2.100e-02	-0.03248	9.477e-01	-0.09214	9.785e-02	2.670e-02	3.324e-01	-0.3474	5.535e-03	-	-	-	-
ENSG00000102904	4.551e-01	4.224e-01	-0.9494	6.748e-01	-	-	-0.1602	3.593e-04	2.990e-01	9.586e-02	-	-	-	-
ENSG00000182612	-1.07	1.947e-01	-0.9225	7.397e-01	-1.002	4.231e-01	-	-	8.951e-01	1.301e-02	-	-	-	-
ENSG00000110900	-0.7974	1.913e-01	7.902e-01	6.718e-01	-	-	-	-	5.085e-01	6.426e-02	-	-	-	-
ENSG00000106025	2.437e-01	5.962e-01	-0.4935	7.700e-01	-	-	-	-	2.914e-01	1.998e-01	-	-	-	-
ENSG00000048140	-0.4808	1.283e-04	3.855e-01	4.900e-01	-	-	-	-	3.041e-01	1.849e-02	-	-	-	-
ENSG00000157570	1.463e+00	5.038e-23	6.057e-02	9.025e-01	8.188e-01	0.000e+00	-0.09832	7.804e-03	5.811e-01	2.860e-02	-	-	-	-
ENSG00000135452	1.214e-01	5.186e-01	-0.8511	3.385e-01	-	-	-	-	1.291e-01	5.821e-02	-	-	-	-
ENSG00000064201	9.678e-01	5.625e-07	-0.93	2.841e-01	-	-	-0.02924	3.429e-01	-0.1699	7.076e-01	-	-	-	-
ENSG00000214063	1.613e-01	5.224e-01	-0.2372	8.341e-01	-	-	-	-	7.458e-01	7.621e-03	-	-	-	-
ENSG00000000003	2.746e-01	5.519e-01	-0.2317	9.334e-01	-	-	-0.08265	1.696e-01	1.240e-01	5.548e-01	-	-	-	-
ENSG00000156298	-0.3924	1.098e-01	-0.6533	5.075e-01	-0.5122	2.167e-01	-0.2186	1.773e-04	-0.6459	4.503e-03	-	-	-	-
ENSG00000011105	1.590e+00	3.349e-17	-0.3032	4.935e-01	-	-	-	-	9.748e-02	6.050e-01	-	-	-	-
ENSG00000175894	-0.01296	9.887e-01	1.247e+00	6.185e-01	-	-	-	-	2.669e-01	5.649e-01	-	-	-0.3589	3.064e-05
ENSG00000005379	-0.447	8.125e-02	1.237e+00	1.235e-01	-	-	-0.08793	5.704e-02	-0.01902	9.253e-01	-	-	-	-
ENSG00000189241	-0.1796	2.616e-03	-0.1056	6.568e-01	-0.1456	1.266e-02	-0.04492	1.347e-04	-0.5331	6.542e-03	-	-	-	-
ENSG00000184205	1.876e-01	1.566e-01	7.278e-03	9.901e-01	1.047e-01	4.440e-01	-0.06747	7.269e-04	-0.1691	3.215e-01	-	-	-	-
ENSG00000187189	-0.1443	3.971e-01	-1.263	6.300e-02	-0.6584	1.173e-01	-	-	-0.2983	5.862e-02	-	-	-	-
ENSG00000180543	-0.5547	1.974e-02	-0.256	7.941e-01	-0.4175	8.081e-02	-0.07072	2.966e-02	-0.5529	1.760e-03	-	-	-	-
ENSG00000167721	-0.3066	1.300e-02	1.921e-01	7.451e-01	-	-	-0.05659	4.082e-07	-0.1901	1.702e-02	-	-	-	-
ENSG00000158526	-0.3679	9.709e-05	4.386e-01	3.155e-01	-	-	-0.03468	1.442e-03	-0.2219	4.856e-03	-	-	-	-
ENSG00000223756	7.954e-02	9.155e-01	1.335e+00	4.706e-01	6.563e-01	7.936e-01	-	-	-0.1962	6.331e-01	-	-	-	-
ENSG00000184281	-0.4662	4.029e-05	1.469e-01	7.531e-01	-	-	3.311e-02	1.817e-01	-0.003468	9.753e-01	-	-	-	-
ENSG00000162526	8.975e-01	1.818e-01	2.159e+00	3.923e-01	1.477e+00	2.596e-01	-	-	-0.1449	4.217e-01	-	-	-	-
ENSG00000178093	-1.11	9.749e-02	-0.6373	8.295e-01	-0.8928	2.843e-01	7.987e-02	2.221e-04	4.146e-01	9.701e-02	-	-	-	-
ENSG00000104522	-0.5296	2.709e-09	3.905e-01	3.968e-01	-	-	-	-	-0.1444	2.902e-01	-	-	-0.08116	4.012e-01
ENSG00000136925	-0.3447	3.122e-02	-1.358	5.892e-02	-0.8102	1.342e-02	-0.02193	4.252e-02	2.194e-02	7.394e-01	-	-	-	-
ENSG00000279170	9.015e-02	7.468e-01	7.233e-01	5.136e-01	3.810e-01	7.511e-01	-0.0694	4.732e-02	1.405e-01	2.898e-01	-	-	-	-
ENSG00000128881	3.655e-01	1.351e-05	2.500e-01	5.932e-01	3.124e-01	1.020e-04	-0.01286	8.223e-02	-0.3282	1.208e-02	-	-	-	-
ENSG00000113312	-0.225	6.484e-03	-0.2626	6.754e-01	-0.2423	2.816e-02	3.661e-02	1.558e-02	-0.132	1.504e-01	-	-	-0.228	1.188e-02
ENSG00000143643	3.053e-01	6.067e-03	7.825e-01	3.278e-01	5.245e-01	1.436e-02	-	-	-0.1579	5.790e-02	-	-	-	-
ENSG00000163728	1.089e-03	9.970e-01	-0.7195	5.833e-01	-	-	-0.01354	7.110e-01	-0.05156	6.037e-01	-	-	-	-
ENSG00000167094	-0.2177	6.404e-01	2.227e-01	8.851e-01	-	-	-0.08183	3.208e-02	-0.1145	7.321e-01	-	-	-	-
ENSG00000052841	1.845e-01	2.170e-01	5.091e-01	5.333e-01	3.336e-01	3.653e-01	-	-	-0.05903	3.136e-01	-	-	-	-
ENSG00000011295	4.856e-02	7.521e-01	-0.2748	7.352e-01	-	-	-	-	-0.1976	3.583e-02	-	-	-	-
ENSG00000168026	-0.823	9.469e-02	9.353e-01	6.311e-01	-	-	-0.05066	2.018e-01	-0.1487	3.047e-01	-	-	-	-
ENSG00000123607	-0.2615	4.048e-02	-0.3232	6.906e-01	-0.2899	1.280e-01	-	-	-0.1055	1.791e-01	-	-	-	-
ENSG00000006555	-0.5417	6.657e-02	6.554e-01	4.312e-01	-	-	-0.05071	1.789e-02	-1.03	5.035e-03	-	-	-	-
ENSG00000103852	5.101e-01	7.425e-02	-0.4434	7.579e-01	-	-	-0.1097	6.647e-03	3.624e-01	1.941e-02	-	-	-	-
ENSG00000187862	-0.7224	1.698e-01	-0.2547	9.028e-01	-0.5076	4.408e-01	-0.1139	8.598e-03	4.233e-01	4.629e-01	-	-	-	-
ENSG00000204815	-0.6031	5.950e-01	-0.7094	7.806e-01	-0.6519	8.207e-01	-	-	-0.246	2.685e-01	-	-	-	-
ENSG00000105948	3.691e-01	2.802e-01	-1.368	2.967e-01	-	-	-	-	-0.03285	8.188e-01	-	-	-	-
ENSG00000235954	2.379e-01	2.009e-01	-0.2085	7.963e-01	-	-	-0.05796	5.271e-06	9.060e-02	2.980e-01	-	-	-	-
ENSG00000197557	7.225e-01	2.539e-02	-0.4393	7.891e-01	-	-	-	-	-0.2183	1.336e-01	-	-	-	-
ENSG00000196659	2.380e-01	5.564e-01	6.847e-01	6.703e-01	4.432e-01	7.408e-01	-	-	1.558e-01	3.269e-01	-	-	-	-
ENSG00000183891	-0.285	4.259e-01	-0.2465	8.890e-01	-0.2673	7.463e-01	2.881e-02	3.054e-01	5.064e-02	7.586e-01	-	-	-	-
ENSG00000075234	-0.6672	3.476e-07	1.775e-01	7.047e-01	-	-	7.004e-02	9.810e-05	2.649e-01	1.969e-01	-	-	-	-
ENSG00000085831	-0.7576	1.715e-01	-0.1506	9.342e-01	-0.4788	4.536e-01	-	-	-0.1403	5.730e-01	-	-	-	-
ENSG00000155158	1.076e+00	1.135e-16	5.582e-01	3.264e-01	8.383e-01	1.443e-15	-0.04726	1.209e-02	-0.1143	4.800e-01	-	-	-	-
ENSG00000168234	5.814e-02	3.830e-01	-0.4451	3.157e-01	-	-	-0.04294	1.277e-03	-0.1408	3.388e-01	-	-	-	-
ENSG00000215105	-0.1209	6.728e-01	7.944e-01	4.768e-01	-	-	-	-	-0.1032	4.741e-01	-	-	-	-
ENSG00000243725	-0.3725	1.462e-02	-0.3468	6.476e-01	-0.3607	5.360e-02	6.717e-03	7.533e-01	1.759e-02	8.544e-01	-	-	-	-
ENSG00000214198	-0.1573	7.199e-01	-0.7766	6.771e-01	-0.4418	8.377e-01	-0.04489	2.790e-01	-0.108	6.472e-01	-	-	-	-
ENSG00000068724	-0.4438	1.240e-05	-0.1438	6.501e-01	-0.306	1.026e-04	-0.07488	9.407e-05	1.790e-01	2.695e-01	-	-	-	-
ENSG00000165914	1.314e+00	1.521e-17	6.898e-02	8.585e-01	7.421e-01	5.551e-16	-	-	-0.09772	2.526e-01	-	-	-	-
ENSG00000165533	3.378e-01	2.267e-01	9.577e-01	5.265e-01	6.226e-01	3.731e-01	-	-	-0.4352	6.951e-03	-	-	-	-
ENSG00000125482	-0.5127	3.448e-04	6.129e-01	3.915e-01	-	-	3.210e-02	2.296e-02	7.034e-02	4.691e-01	-	-	-	-
ENSG00000101407	-0.4692	5.556e-03	6.134e-01	3.933e-01	-	-	-	-	3.649e-02	4.709e-01	-	-	-	-
ENSG00000129696	-0.4686	2.734e-03	9.457e-01	2.397e-01	-	-	3.772e-02	2.126e-04	-0.1749	2.753e-02	-	-	-	-
ENSG00000112742	6.897e-01	1.262e-03	-1.007	5.329e-01	-	-	-0.04936	4.499e-01	2.521e+00	3.424e-03	-	-	-	-
ENSG00000114999	-0.2843	5.284e-03	-0.1217	8.007e-01	-0.2096	2.735e-02	-0.04503	2.171e-03	-0.07304	4.657e-01	-	-	1.089e-01	2.575e-01
ENSG00000175764	-0.5738	2.487e-02	-0.2146	8.363e-01	-0.4088	1.013e-01	-	-	1.313e-01	3.810e-01	-	-	-	-
ENSG00000100304	-0.5459	8.538e-06	4.862e-01	3.334e-01	-	-	-	-	3.970e-02	6.324e-01	-	-	-	-
ENSG00000120440	-0.1316	9.160e-01	-0.1355	9.593e-01	-0.1334	9.923e-01	-	-	-0.2895	5.485e-01	-	-	-	-
ENSG00000214021	-0.7114	1.379e-02	-1.774	5.934e-02	-1.199	6.635e-03	-0.04847	1.318e-01	-0.1167	3.842e-01	-	-	-	-
ENSG00000135912	-0.17	3.515e-01	7.533e-01	3.217e-01	-	-	-	-	1.569e-01	2.452e-01	-	-	-	-
ENSG00000119685	4.038e-01	3.174e-05	-0.4029	5.299e-01	-	-	-0.01778	4.802e-01	7.639e-02	2.293e-01	-	-	-	-
ENSG00000137941	1.480e+00	6.141e-11	-1.162	2.943e-01	-	-	-	-	1.745e-01	3.944e-01	-	-	-	-
ENSG00000131044	-0.1924	8.508e-01	1.201e+00	6.469e-01	-	-	-	-	1.632e-01	4.629e-01	-	-	-	-
ENSG00000237298	2.895e-01	4.039e-03	7.454e-01	2.603e-01	4.989e-01	8.262e-03	6.551e-02	1.301e-04	-0.022	8.205e-01	-	-	-	-
ENSG00000137561	-0.7414	5.863e-01	5.435e-01	8.542e-01	-	-	-	-	7.404e-01	2.018e-02	-	-	-	-
ENSG00000124120	-0.03019	7.771e-01	-0.1217	8.029e-01	-0.07223	9.182e-01	-	-	6.453e-02	4.612e-01	-	-	-	-
ENSG00000229236	-0.539	1.702e-01	6.266e-01	5.512e-01	-	-	-	-	5.796e-01	1.662e-02	-	-	-	-
ENSG00000176728	3.952e-01	3.650e-01	-0.1203	9.353e-01	-	-	-	-	8.101e-03	9.562e-01	-	-	-	-
ENSG00000212856	2.843e-01	7.039e-01	-0.2061	9.445e-01	-	-	-	-	1.108e+00	5.763e-01	-	-	-	-
ENSG00000141540	1.082e-02	9.730e-01	-1.085	3.777e-01	-	-	-0.05652	7.620e-02	1.409e-01	5.993e-01	-	-	-	-
ENSG00000167552	-0.3087	1.129e-04	-0.3353	2.737e-01	-0.3209	3.517e-04	1.119e-01	2.122e-10	-0.4471	1.079e-01	-	-	-	-
ENSG00000123416	5.209e-01	3.920e-10	1.732e-01	3.515e-01	3.612e-01	3.267e-09	-	-	-0.3709	4.015e-02	-	-	-	-
ENSG00000167553	1.108e+00	4.491e-18	-0.3781	2.759e-01	-	-	-	-	7.289e-01	6.783e-02	-	-	-	-
ENSG00000178462	5.945e-01	2.222e-01	-1.063	7.196e-01	-	-	-	-	8.812e-01	2.042e-01	-	-	-	-
ENSG00000196230	1.583e-01	1.628e-03	6.800e-02	6.712e-01	1.168e-01	8.544e-03	-0.02305	5.223e-02	-0.4647	4.128e-02	-	-	-	-
ENSG00000137285	8.502e-01	3.500e-01	-0.2856	9.231e-01	-	-	-	-	-0.4083	2.015e-01	-	-	-	-
ENSG00000258947	-0.177	7.492e-01	8.589e-01	5.475e-01	-	-	-	-	-0.7128	1.464e-02	-	-	-	-
ENSG00000188229	1.009e+00	2.647e-16	7.053e-02	8.077e-01	5.782e-01	7.883e-15	4.408e-02	1.541e-02	-0.3517	8.417e-03	-	-	-	-
ENSG00000176014	5.705e-01	1.593e-04	-0.3633	4.837e-01	-	-	-	-	-0.354	4.061e-01	-	-	-	-
ENSG00000159247	1.056e-01	9.512e-01	-1.331	6.233e-01	-	-	-	-	-0.1763	6.052e-01	-	-	-	-
ENSG00000108423	1.749e-02	9.074e-01	6.281e-01	5.123e-01	2.980e-01	8.210e-01	-	-	3.541e-01	7.745e-03	-	-	-	-
ENSG00000131462	-0.3571	1.887e-02	-0.4	5.914e-01	-0.3768	6.134e-02	-0.02729	3.387e-01	-0.2514	3.632e-02	-	-	-	-
ENSG00000037042	3.858e-01	2.940e-01	2.889e-01	8.791e-01	3.413e-01	6.081e-01	-0.04417	1.157e-01	-0.3597	6.577e-03	-	-	-	-
ENSG00000130640	-0.5883	3.616e-08	1.197e-01	7.702e-01	-	-	-	-	-0.1548	1.429e-02	-	-	-	-
ENSG00000137822	1.017e+00	8.729e-18	-0.1248	8.201e-01	-	-	-0.03996	3.141e-02	2.440e-02	7.831e-01	-	-	-	-
ENSG00000275835	1.850e-01	1.377e-01	-0.5209	5.582e-01	-	-	-0.05478	6.923e-05	-0.1756	1.138e-01	-	-	-	-
ENSG00000128159	-0.5438	2.311e-03	2.710e-02	9.673e-01	-	-	-	-	2.109e-02	8.090e-01	-	-	-	-
ENSG00000178952	-0.5157	2.027e-08	2.582e-01	4.631e-01	-	-	-	-	-0.133	5.956e-02	-	-	-	-
ENSG00000143367	-0.4848	3.623e-01	2.731e-01	9.097e-01	-	-	9.761e-02	4.383e-07	-0.5236	1.088e-03	-	-	-0.08482	3.650e-01
ENSG00000253352	7.668e-01	4.437e-14	-0.01408	9.696e-01	-	-	2.844e-02	3.247e-02	1.044e-01	1.435e-01	-	-	-	-
ENSG00000078246	-0.4958	9.276e-02	-1.409	2.369e-01	-0.9154	1.059e-01	-	-	2.933e-01	5.423e-02	-	-	-	-
ENSG00000130338	-0.4399	3.946e-08	-0.03744	8.911e-01	-0.2551	6.386e-07	-0.07033	1.592e-07	-0.04208	6.080e-01	-	-	-	-
ENSG00000198680	-0.233	5.188e-01	-1.23	3.993e-01	-0.6911	5.332e-01	5.839e-02	4.035e-01	1.157e-01	2.749e-01	-	-	-	-
ENSG00000114383	-0.07795	3.645e-01	-0.2536	6.572e-01	-0.1586	5.819e-01	6.493e-02	3.065e-06	-0.264	8.607e-03	-	-	-	-
ENSG00000134744	2.459e-01	2.184e-03	-0.09169	8.265e-01	-	-	-	-	1.749e-01	6.150e-02	-	-	-	-
ENSG00000083223	5.868e-01	2.186e-13	1.665e-01	6.016e-01	3.937e-01	4.031e-12	8.713e-02	9.035e-07	4.552e-02	5.749e-01	-	-	-	-
ENSG00000166676	-0.4042	4.823e-01	-0.847	6.110e-01	-0.6076	6.547e-01	-	-	3.440e-02	8.354e-01	-	-	-	-
ENSG00000171928	1.164e+00	6.289e-18	3.924e-01	6.180e-01	8.093e-01	1.110e-16	1.801e-02	5.122e-01	2.335e-02	8.460e-01	-	-	-	-
ENSG00000175106	4.129e-01	2.289e-01	-0.7706	4.813e-01	-	-	-0.04755	1.380e-02	6.197e-03	9.615e-01	-	-	-	-
ENSG00000151239	-0.2666	4.518e-02	2.153e-01	7.319e-01	-	-	-0.01921	7.732e-01	3.226e-01	3.658e-02	-	-	-0.1403	9.290e-02
ENSG00000247596	4.240e-02	4.456e-01	-0.2981	3.057e-01	-	-	9.323e-02	1.271e-09	-0.2449	9.147e-02	-	-	-	-
ENSG00000105849	-0.4019	8.140e-03	-0.3876	5.717e-01	-0.3953	2.964e-02	-	-	-0.07856	5.007e-01	-	-	-	-
ENSG00000107815	-0.7782	7.477e-04	1.487e-01	8.638e-01	-	-	-0.07033	3.221e-07	3.690e-01	5.369e-03	-	-	-	-
ENSG00000128791	1.498e+00	6.371e-20	-0.1841	7.720e-01	-	-	-	-	1.283e-01	3.740e-01	-	-	-0.04962	5.709e-01
ENSG00000074966	1.913e-01	3.937e-02	-0.07763	8.786e-01	-	-	-	-	-0.2311	5.740e-01	-	-	-	-
ENSG00000164440	-1.414	7.557e-03	1.733e+00	3.233e-01	-	-	5.260e-02	1.660e-02	1.627e-02	9.456e-01	-	-	-	-
ENSG00000086712	-0.3128	4.154e-02	-0.5273	4.404e-01	-0.4113	9.149e-02	-0.04524	2.061e-04	7.197e-02	3.122e-01	-	-	-	-
ENSG00000131002	5.406e-02	8.750e-01	-0.5726	5.752e-01	-	-	-	-	-0.03408	8.585e-01	-	-	-	-
ENSG00000153066	-0.00794	9.506e-01	-0.1255	8.550e-01	-0.06195	9.813e-01	-	-	3.018e-03	9.663e-01	-	-	-	-
ENSG00000117862	3.625e-01	2.265e-02	5.587e-01	4.700e-01	4.526e-01	5.901e-02	1.062e-01	2.196e-12	-0.08706	4.099e-01	-	-	1.609e-01	7.352e-02
ENSG00000113621	-0.7849	1.521e-05	1.021e+00	2.243e-01	-	-	-0.02118	6.934e-02	-0.05525	4.620e-01	3.248e-02	4.850e-01	-0.1488	1.109e-01
ENSG00000087301	5.912e-01	2.920e-08	-0.1326	8.649e-01	-	-	-	-	-0.1257	2.480e-01	-	-	-	-
ENSG00000129235	-0.4174	4.795e-03	8.272e-01	3.984e-01	-	-	1.751e-02	4.832e-01	8.318e-03	9.551e-01	-	-	-	-
ENSG00000115514	-0.2647	3.675e-02	2.436e-01	8.054e-01	-	-	-0.06072	1.245e-01	-0.02689	8.517e-01	-	-	-	-
ENSG00000265972	-0.3004	8.511e-07	7.272e-03	9.074e-01	-	-	6.087e-02	3.677e-05	2.406e-02	9.315e-01	-	-	6.799e-02	4.643e-01
ENSG00000141759	4.709e-02	4.764e-01	2.689e-01	5.039e-01	1.489e-01	5.826e-01	-	-	-0.2086	2.087e-02	-	-	-	-
ENSG00000140830	1.001e+00	6.719e-17	-0.1636	7.856e-01	-	-	2.589e-02	8.751e-03	-0.0004207	9.966e-01	-	-	-0.2434	8.878e-03
ENSG00000198431	3.954e-01	4.636e-08	-0.6676	7.067e-02	-	-	8.164e-02	1.539e-08	2.412e-02	8.479e-01	-0.1254	1.967e-01	-0.3299	2.207e-04
ENSG00000184470	-0.3262	7.210e-02	2.651e-01	7.396e-01	-	-	-0.05788	2.828e-02	2.463e-02	7.898e-01	-	-	-	-
ENSG00000197763	-0.3586	3.502e-01	6.616e-01	6.666e-01	-	-	-0.01201	8.768e-01	-0.2339	1.112e-01	-	-	-	-
ENSG00000176890	-0.1553	3.891e-01	-0.2974	7.291e-01	-0.2206	6.411e-01	4.319e-02	6.069e-01	-0.5563	1.752e-01	-	-	7.106e-02	4.622e-01
ENSG00000259581	-0.8139	5.575e-01	-0.3203	9.138e-01	-0.5872	8.531e-01	-	-	-0.1115	5.518e-01	-	-	-	-
ENSG00000107165	1.152e+00	4.793e-01	-0.5196	8.606e-01	-	-	-	-	7.966e-02	8.924e-01	-	-	-	-
ENSG00000156521	-0.4058	1.029e-02	2.536e-02	9.741e-01	-	-	-	-	8.461e-02	3.815e-01	-	-	-	-
ENSG00000198874	2.681e-01	1.270e-01	-0.0503	9.619e-01	-	-	-	-	9.140e-02	2.322e-01	-	-	-	-
ENSG00000277149	6.383e-01	2.015e-03	-0.9055	6.658e-01	-	-	-	-	2.897e-01	4.028e-02	-	-	-	-
ENSG00000162623	-0.5111	3.847e-04	1.949e-01	7.913e-01	-	-	-	-	-0.03244	8.074e-01	-	-	-	-
ENSG00000162971	8.337e-02	6.692e-01	1.444e+00	2.432e-01	7.083e-01	4.582e-01	-0.01855	2.882e-01	9.941e-02	3.345e-01	-	-	-	-
ENSG00000160201	-0.3799	1.162e-02	1.666e-01	8.327e-01	-	-	-	-	-0.2985	4.314e-01	-	-	-	-
ENSG00000275895	-0.6432	1.590e-01	2.301e-01	6.588e-01	-	-	-	-	8.784e-02	8.166e-01	-	-	-	-
ENSG00000163714	-0.3976	2.052e-06	2.506e-01	4.977e-01	-	-	-	-	1.335e-02	9.005e-01	-	-	-	-
ENSG00000137831	6.412e-03	9.448e-01	2.558e-01	4.252e-01	1.210e-01	7.681e-01	-0.06251	1.797e-01	1.584e-01	6.097e-01	-	-	-	-
ENSG00000117143	-0.4139	4.666e-03	-0.191	7.995e-01	-0.3115	2.459e-02	-	-	-0.2892	5.586e-02	-	-	-0.1134	2.370e-01
ENSG00000197355	-0.5275	6.147e-02	1.155e-01	8.976e-01	-	-	-0.03918	4.718e-01	1.566e-01	3.643e-01	-	-	-	-
ENSG00000130985	-0.07885	1.627e-01	-0.2031	2.773e-01	-0.1359	1.849e-01	-	-	-0.07374	2.638e-01	-	-	-	-
ENSG00000126261	3.197e-01	1.954e-07	1.115e-01	7.550e-01	2.241e-01	2.468e-06	-0.04417	2.129e-02	9.027e-02	2.951e-01	-	-	-	-
ENSG00000144744	8.862e-02	2.114e-01	-0.2826	5.280e-01	-	-	3.017e-02	2.107e-01	4.144e-02	6.733e-01	-	-	-	-
ENSG00000081307	-0.1814	1.785e-01	7.333e-01	3.074e-01	-	-	-0.03145	1.438e-01	-0.07197	3.157e-01	-	-	-	-
ENSG00000221983	-0.2774	4.055e-08	-0.05486	3.072e-01	-0.1752	2.392e-07	-	-	-0.2632	2.446e-03	-	-	-	-
ENSG00000033178	-0.1838	1.690e-02	3.040e-01	5.249e-01	-	-	-0.004637	9.594e-01	1.219e-01	2.255e-01	-	-	-	-
ENSG00000248049	2.537e-02	8.778e-01	-1.054	2.251e-01	-	-	-	-	1.174e-01	1.516e-01	-	-	-	-
ENSG00000182179	6.661e-01	1.519e-11	2.502e-01	4.681e-01	4.751e-01	1.896e-10	-0.03747	9.214e-02	4.890e-01	1.913e-02	-	-	-	-
ENSG00000134882	9.883e-01	3.498e-18	6.975e-02	8.677e-01	5.664e-01	1.110e-16	3.658e-02	1.033e-04	-0.1369	8.985e-02	-	-	-	-
ENSG00000228889	9.234e-01	1.001e-01	4.764e-02	9.872e-01	5.212e-01	3.276e-01	-	-	5.086e-02	8.204e-01	-	-	-	-
ENSG00000153443	-0.3846	2.698e-03	-1.184	8.968e-02	-0.7517	2.257e-03	-0.01749	7.717e-01	9.529e-02	3.533e-01	-	-	-	-
ENSG00000165006	4.095e-01	2.627e-08	-0.04885	8.863e-01	-	-	-	-	7.598e-02	3.036e-01	-	-	-	-
ENSG00000160185	-0.3416	9.569e-02	-0.5722	5.038e-01	-0.4475	1.944e-01	-0.07338	2.686e-04	1.806e-01	8.700e-01	-	-	-	-
ENSG00000154127	5.221e-01	2.439e-08	1.087e-01	7.252e-01	3.322e-01	3.334e-07	-0.0149	2.719e-01	1.655e-01	4.663e-01	-	-	-0.04876	6.115e-01
ENSG00000170315	1.629e-01	4.089e-03	-0.02722	7.618e-01	-	-	-	-	-0.03956	7.162e-01	-	-	-	-
ENSG00000263563	-0.06251	8.109e-01	-0.5158	6.687e-01	-0.2707	8.741e-01	-	-	5.333e-01	4.088e-01	-	-	-	-
ENSG00000150991	5.274e-02	1.314e-01	-0.0948	2.427e-01	-	-	1.257e-01	1.776e-15	5.212e-02	6.683e-01	-	-	-	-
ENSG00000213886	-0.5247	2.972e-01	2.536e-01	8.563e-01	-	-	-	-	3.637e-01	9.492e-01	-	-	-	-
ENSG00000077721	-0.17	1.792e-02	-0.3929	4.593e-01	-0.2724	4.774e-02	2.679e-02	1.716e-01	9.190e-02	2.600e-01	-	-	-	-
ENSG00000175063	9.232e-01	2.694e-10	-0.5033	6.147e-01	-	-	1.024e-01	1.823e-02	2.154e+00	2.652e-02	-	-	-0.1264	1.691e-01
ENSG00000131508	1.404e-01	1.008e-02	-0.1911	5.907e-01	-	-	-0.004144	8.700e-01	-0.06767	4.263e-01	-	-	-	-
ENSG00000109332	7.093e-02	5.095e-02	3.341e-02	8.431e-01	5.370e-02	1.782e-01	3.877e-02	2.900e-03	1.417e-01	5.558e-02	-	-	-	-
ENSG00000170142	-0.1047	1.229e-01	1.236e-01	7.267e-01	-	-	-	-	4.558e-02	6.350e-01	-	-	-0.08686	2.972e-01
ENSG00000182247	-0.5459	2.642e-04	-0.544	4.928e-01	-0.545	1.295e-03	-0.05016	4.693e-03	-0.1275	3.226e-01	-	-	-	-
ENSG00000132388	5.364e-01	3.218e-15	3.594e-01	2.574e-01	4.551e-01	2.964e-14	4.044e-02	7.581e-07	2.502e-02	7.576e-01	-	-	-	-
ENSG00000184787	-0.3647	6.197e-05	1.679e-01	6.514e-01	-	-	-	-	1.077e-01	5.830e-02	-	-	2.441e-03	9.782e-01
ENSG00000186591	6.949e-01	1.919e-13	1.582e-01	3.668e-01	4.484e-01	2.202e-12	-	-	2.862e-02	6.864e-01	-	-	-	-
ENSG00000103275	-0.2836	1.700e-06	1.977e-01	4.985e-01	-	-	-	-	3.542e-02	5.045e-01	-	-	-0.1022	2.729e-01
ENSG00000198833	5.975e-01	1.760e-14	8.303e-02	7.329e-01	3.612e-01	4.253e-13	3.599e-02	1.400e-01	1.086e-01	2.559e-01	-	-	1.780e-01	4.902e-02
ENSG00000177889	-0.556	5.921e-13	2.745e-01	3.918e-01	-	-	-	-	-0.2055	1.517e-01	-	-	-0.2963	5.373e-04
ENSG00000175931	5.876e-01	6.301e-08	-0.3115	3.087e-01	-	-	-0.1993	3.893e-06	-0.2955	2.378e-02	-	-	-	-
ENSG00000160714	4.646e-01	2.762e-10	-0.2019	5.544e-01	-	-	2.259e-02	6.436e-02	-0.04063	6.485e-01	-	-	-	-
ENSG00000140367	4.368e-01	3.491e-10	-0.2438	5.218e-01	-	-	-0.04299	4.469e-02	1.219e-01	2.376e-01	-	-	-	-
ENSG00000107341	-0.01583	7.766e-01	-0.09573	6.945e-01	-0.05253	8.723e-01	9.106e-02	1.808e-07	3.795e-02	5.550e-01	-	-	-	-
ENSG00000108106	-0.4495	5.809e-03	5.338e-01	3.639e-01	-	-	-	-	-0.2724	1.688e-01	-	-	-	-
ENSG00000077152	-0.4599	3.051e-01	-2.158	2.034e-01	-1.24	2.346e-01	-	-	-0.7036	2.378e-02	-	-	6.758e-02	4.594e-01
ENSG00000244687	-0.1272	9.645e-02	2.640e-01	3.992e-01	-	-	-0.04814	1.947e-02	-0.2972	7.665e-03	-	-	-0.3509	7.222e-05
ENSG00000169139	1.485e-01	1.059e-01	-0.6392	3.027e-01	-	-	-0.02025	4.883e-01	-0.3486	3.160e-02	-	-	-	-
ENSG00000159202	-0.2015	5.890e-04	-0.32	2.398e-01	-0.2559	1.393e-03	-	-	-0.02419	7.549e-01	-	-	-	-
ENSG00000114062	3.316e-01	6.211e-06	-0.06705	8.326e-01	-	-	-0.03117	2.951e-02	3.915e-02	6.007e-01	-	-	1.370e-01	1.273e-01
ENSG00000151148	6.629e-01	7.389e-08	3.088e-01	4.825e-01	5.003e-01	6.471e-07	-	-	-0.04858	2.703e-01	-	-	-	-
ENSG00000009335	7.035e-02	1.967e-01	3.564e-02	9.084e-01	5.440e-02	4.864e-01	-	-	-0.1041	4.321e-02	-	-	-	-
ENSG00000118420	1.725e-01	3.823e-01	-0.7724	5.020e-01	-	-	-0.04683	5.257e-03	7.560e-02	4.173e-01	-	-	-	-
ENSG00000110344	-0.3	4.544e-02	-0.8897	2.344e-01	-0.5709	5.903e-02	4.803e-02	4.515e-07	-0.04626	5.429e-01	-	-	-	-
ENSG00000130939	2.681e-01	7.972e-05	9.986e-02	7.804e-01	1.908e-01	6.648e-04	-	-	-0.02569	6.727e-01	-	-	-	-
ENSG00000103353	-0.3851	1.508e-03	1.671e-01	7.383e-01	-	-	-0.05403	1.107e-04	-0.1571	6.555e-02	-	-	-	-
ENSG00000120942	-0.7426	8.123e-05	7.742e-02	9.180e-01	-	-	-0.05039	3.055e-04	5.132e-02	5.692e-01	-	-	-	-
ENSG00000122042	-0.2071	4.072e-03	1.338e-01	6.834e-01	-	-	2.655e-02	9.833e-02	1.458e-01	1.507e-01	-	-	-	-
ENSG00000102178	1.244e+00	1.405e-19	-0.1795	6.609e-01	-	-	3.964e-02	9.064e-03	-0.03206	7.318e-01	-	-	-0.3733	1.924e-05
ENSG00000198258	1.785e-01	1.131e-02	1.626e-01	6.937e-01	1.712e-01	4.589e-02	2.665e-02	4.518e-01	-0.3631	1.263e-03	-	-	-	-
ENSG00000247240	4.526e-02	8.653e-01	2.243e-01	8.967e-01	1.275e-01	9.728e-01	-	-	3.461e-01	1.758e-01	-	-	-	-
ENSG00000164332	-0.6683	3.536e-08	1.703e-01	7.532e-01	-	-	-	-	-0.3618	2.165e-02	-	-	-	-
ENSG00000118900	4.565e-01	2.555e-08	2.455e-02	9.185e-01	2.581e-01	4.357e-07	-	-	-0.01026	8.798e-01	-	-	-	-
ENSG00000185019	-0.03862	8.179e-01	3.772e-01	6.105e-01	-	-	-0.003784	9.827e-01	-0.2881	1.882e-04	-	-	-	-
ENSG00000153560	2.101e-01	1.461e-03	-0.1201	7.115e-01	-	-	-0.0355	4.125e-03	-0.07467	3.053e-01	-	-	-	-
ENSG00000135018	5.658e-01	1.245e-13	-0.2239	3.179e-01	-	-	-0.01736	2.241e-01	-0.09826	3.008e-01	-	-	-	-
ENSG00000188021	-0.1018	1.519e-01	3.788e-01	3.632e-01	-	-	-	-	-0.1333	1.469e-01	-	-	-	-
ENSG00000159459	5.466e-01	7.443e-11	5.761e-01	1.628e-01	5.601e-01	3.167e-10	-	-	-0.01996	7.898e-01	-	-	-	-
ENSG00000024048	1.866e-01	5.726e-05	2.242e-01	4.053e-01	2.039e-01	2.708e-04	-	-	9.485e-02	1.125e-01	-	-	-	-
ENSG00000144357	5.120e-01	1.897e-10	-0.1959	6.592e-01	-	-	4.264e-02	4.678e-04	-0.2297	7.332e-03	-	-	-	-
ENSG00000127481	2.156e-01	2.835e-03	7.449e-02	7.293e-01	1.508e-01	1.485e-02	-0.02954	1.484e-01	-0.03852	4.032e-01	-	-	-	-
ENSG00000104517	-0.006068	8.978e-01	2.173e-01	4.394e-01	-	-	-	-	7.123e-02	2.422e-01	-	-	-	-
ENSG00000246263	-0.6437	9.595e-02	2.128e-01	8.842e-01	-	-	-	-	-0.1056	5.881e-01	-	-	-	-
ENSG00000012963	-0.1934	8.610e-02	-0.1758	7.325e-01	-0.1853	2.374e-01	1.059e-02	4.756e-01	-0.1027	1.468e-01	-	-	-	-
ENSG00000165886	-0.02945	8.809e-01	4.377e-01	5.562e-01	-	-	1.165e-01	6.112e-05	2.699e-01	1.209e-01	-	-	-	-
ENSG00000108312	-0.4869	1.168e-09	-0.006147	9.799e-01	-0.2661	2.472e-08	-0.04631	8.528e-05	6.212e-02	3.901e-01	-	-	-	-
ENSG00000144224	2.314e-01	3.735e-04	-0.1302	7.582e-01	-	-	3.190e-02	5.280e-02	4.874e-02	5.083e-01	-	-	-	-
ENSG00000104691	-0.5921	4.718e-02	6.626e-01	6.837e-01	-	-	-	-	-0.1614	2.938e-01	-	-	-	-
ENSG00000118939	6.725e-01	3.710e-07	-0.117	8.999e-01	-	-	-	-	-0.1423	4.584e-01	-	-	-	-
ENSG00000116750	4.200e-02	6.650e-01	1.755e+00	2.597e-02	8.286e-01	8.736e-02	-0.0153	7.385e-01	-0.4018	1.598e-03	-	-	-	-
ENSG00000143179	-0.5033	1.399e-03	3.133e-01	6.115e-01	-	-	-	-	1.029e-01	2.023e-01	-	-	8.377e-02	3.656e-01
ENSG00000198276	-0.4095	8.340e-03	-0.04122	9.478e-01	-0.2403	4.617e-02	-	-	1.144e-01	2.555e-01	-	-	-	-
ENSG00000280213	-0.7028	3.528e-01	-1.012	6.170e-01	-0.8449	5.496e-01	-	-	1.036e+00	2.485e-03	-	-	-	-
ENSG00000175567	4.263e-01	5.135e-06	9.583e-02	5.101e-01	2.745e-01	3.628e-05	-0.1206	7.861e-04	-0.03709	8.967e-01	-	-	-	-
ENSG00000151116	1.050e-01	3.195e-01	3.390e-01	6.252e-01	2.125e-01	5.214e-01	3.575e-02	3.432e-02	1.503e-01	2.310e-01	-	-	-	-
ENSG00000143222	-0.366	1.016e-06	-0.2044	5.893e-01	-0.2918	9.174e-06	-	-	-0.07051	4.513e-01	-	-	-0.2931	4.263e-04
ENSG00000070010	4.104e-01	7.203e-07	2.452e-01	6.217e-01	3.345e-01	6.994e-06	2.376e-02	2.501e-02	9.888e-02	3.843e-01	-	-	-	-
ENSG00000014123	-0.4264	4.533e-05	-0.1324	8.058e-01	-0.2914	4.097e-04	-0.03269	2.370e-01	-0.05763	6.342e-01	-	-	-	-
ENSG00000120686	-0.3814	2.421e-07	-0.1799	6.495e-01	-0.2888	2.621e-06	-	-	-0.06307	5.296e-01	-	-	-0.266	2.094e-03
ENSG00000176125	-0.8777	1.645e-01	-0.5511	7.989e-01	-0.7277	3.981e-01	4.777e-02	4.248e-02	-0.1213	5.862e-01	-	-	-	-
ENSG00000109775	-0.1378	3.591e-01	5.970e-01	4.973e-01	-	-	-	-	7.986e-02	4.765e-01	-	-	-	-
ENSG00000148154	-0.3285	1.392e-02	-0.1982	7.125e-01	-0.2687	5.568e-02	2.936e-02	3.039e-01	-0.1299	4.498e-01	-	-	-	-
ENSG00000109814	-0.2385	8.009e-02	-0.08175	8.892e-01	-0.1665	2.594e-01	-0.03334	5.055e-02	5.527e-01	2.026e-03	-	-	-	-
ENSG00000249348	-0.04312	9.332e-01	-0.433	8.356e-01	-0.2222	9.738e-01	2.918e-02	6.400e-01	7.704e-02	6.903e-01	-	-	-	-
ENSG00000102595	9.757e-01	3.168e-13	7.939e-01	3.349e-01	8.922e-01	3.275e-12	-	-	-0.004998	9.606e-01	-	-	-	-
ENSG00000213759	1.246e+00	6.049e-02	3.159e-01	9.150e-01	8.188e-01	2.155e-01	-	-	3.123e-01	9.563e-01	-	-	-	-
ENSG00000135226	1.264e+00	5.893e-03	-0.3351	9.099e-01	-	-	-	-	-	-	-	-	-	-
ENSG00000174607	-0.5506	1.463e-01	3.615e-01	8.261e-01	-	-	-	-	7.593e-01	2.884e-02	-	-	-	-
ENSG00000152332	4.169e-02	4.082e-01	-0.06012	7.050e-01	-	-	-0.02665	1.680e-01	-0.1727	1.622e-01	-	-	-	-
ENSG00000276043	-0.3137	2.345e-01	-0.2555	7.565e-01	-0.287	4.842e-01	-	-	1.276e+00	3.408e-04	-	-	-	-
ENSG00000065060	5.152e-01	1.027e-05	-0.04007	9.368e-01	-	-	-	-	7.961e-02	2.993e-01	-	-	-	-
ENSG00000111647	-0.1325	1.214e-01	-0.2304	6.567e-01	-0.1775	2.814e-01	-	-	-0.219	5.563e-02	-	-	-	-
ENSG00000147854	6.408e-01	2.428e-11	-0.321	4.999e-01	-	-	-	-	3.870e-03	9.639e-01	-	-	-	-
ENSG00000111981	-0.1754	9.133e-01	-0.7058	8.005e-01	-0.419	9.601e-01	-	-	1.797e-01	7.769e-01	-	-	-	-
ENSG00000131019	-1.222	1.623e-01	-0.02768	9.902e-01	-0.6734	4.545e-01	-0.09168	6.618e-02	-0.08442	7.155e-01	-	-	-0.134	1.399e-01
ENSG00000177169	3.782e-02	6.796e-01	3.167e-01	3.913e-01	1.659e-01	6.181e-01	-	-	-0.2446	1.323e-01	-	-	-	-
ENSG00000083290	-0.04818	6.376e-01	-0.3159	5.865e-01	-0.1712	7.418e-01	-0.02589	3.316e-02	1.970e-02	8.081e-01	-	-	-	-
ENSG00000168038	3.393e-01	2.033e-02	1.446e+00	1.853e-01	8.478e-01	2.480e-02	-	-	-0.1566	1.984e-01	-	-	-	-
ENSG00000184385	-0.3528	7.138e-01	-0.9249	7.546e-01	-0.6155	8.719e-01	-0.07096	6.382e-01	3.359e-02	9.139e-01	-	-	-	-
ENSG00000114491	-0.3858	2.871e-03	-0.1051	8.866e-01	-0.2569	1.775e-02	-	-	2.505e-01	5.115e-03	-	-	-	-
ENSG00000109103	-0.4833	5.555e-08	-0.1496	7.014e-01	-0.33	7.036e-07	1.147e-01	3.397e-14	2.019e-01	1.291e-01	-	-	-	-
ENSG00000130477	2.505e-01	6.118e-01	-1.052	3.759e-01	-	-	-	-	-0.5383	4.789e-02	-	-	1.985e-01	2.466e-02
ENSG00000198722	6.625e-01	1.423e-05	1.142e+00	1.284e-01	8.825e-01	2.596e-05	-	-	-0.06447	2.952e-01	-	-	-	-
ENSG00000092929	8.477e-01	5.772e-14	-0.0923	6.953e-01	-	-	-	-	1.370e-01	5.750e-01	-	-	-	-
ENSG00000115446	-0.0834	7.209e-01	1.110e+00	4.648e-01	-	-	2.253e-02	4.828e-02	-0.1165	1.173e-01	-	-	-	-
ENSG00000107731	-0.1361	7.878e-01	2.281e-01	8.922e-01	-	-	-	-	2.951e-01	1.226e-01	-	-	-0.2587	4.228e-03
ENSG00000182168	-0.3784	7.640e-01	-1.742	3.549e-01	-1.005	6.250e-01	-	-	6.510e-02	7.309e-01	-	-	-0.3689	3.917e-05
ENSG00000112494	-0.3217	8.007e-01	2.101e+00	4.774e-01	-	-	-	-	3.512e-01	9.509e-01	-	-	-	-
ENSG00000110057	-0.4727	8.446e-04	-0.1195	8.228e-01	-0.3105	5.748e-03	-	-	3.315e-01	9.668e-02	-	-	1.516e-01	8.411e-02
ENSG00000076248	-0.2012	1.953e-01	9.258e-01	2.589e-01	-	-	-	-	9.877e-02	5.263e-01	-	-	-	-
ENSG00000132478	2.120e-01	3.460e-02	5.909e-01	2.742e-01	3.860e-01	5.368e-02	-	-	5.903e-02	4.886e-01	-	-	-	-
ENSG00000059145	-0.05846	7.173e-01	-0.3206	6.802e-01	-0.1788	8.380e-01	4.553e-02	9.159e-02	4.116e-02	5.944e-01	-	-	-	-
ENSG00000100024	3.160e-01	5.814e-01	5.434e-02	9.725e-01	1.958e-01	8.878e-01	-	-	1.349e-01	6.890e-01	-	-	-	-
ENSG00000169062	6.232e-01	1.249e-09	1.792e-01	7.428e-01	4.193e-01	2.022e-08	-0.06373	1.431e-07	-0.077	3.259e-01	-	-	-	-
ENSG00000267368	-0.2295	5.349e-01	-0.5094	5.621e-01	-0.3581	6.619e-01	-	-	-0.2234	6.266e-01	-	-	-	-
ENSG00000183696	-0.2272	4.476e-02	-0.6005	3.454e-01	-0.3986	7.992e-02	3.108e-02	1.044e-01	-0.1316	4.533e-01	-	-	-	-
ENSG00000094841	3.819e-01	3.252e-04	-0.2714	6.964e-01	-	-	-0.03059	2.594e-02	-0.001087	9.897e-01	-	-	-	-
ENSG00000101019	4.168e-01	1.423e-04	1.055e-01	8.852e-01	2.738e-01	1.257e-03	-0.04305	2.501e-03	-0.05736	3.181e-01	-	-	-	-
ENSG00000137288	-0.8009	3.693e-04	2.363e-01	8.040e-01	-	-	-	-	2.902e-01	9.206e-04	-	-	-	-
ENSG00000204922	-0.7378	8.164e-04	-0.1251	9.028e-01	-0.4564	6.053e-03	-	-	1.597e-01	2.401e-01	-	-	3.556e-02	6.917e-01
ENSG00000184076	5.902e-02	4.859e-01	-0.7835	1.196e-01	-	-	1.961e-02	1.720e-01	-0.3124	2.234e-02	-	-	-	-
ENSG00000127540	4.528e-01	1.529e-06	3.434e-01	2.121e-01	4.025e-01	5.169e-06	-0.03194	2.742e-01	-0.02886	7.551e-01	-	-	-	-
ENSG00000156467	-0.4708	2.414e-09	-0.05724	8.303e-01	-0.2809	4.214e-08	-	-	-0.1534	2.201e-01	-	-	3.557e-02	7.051e-01
ENSG00000140740	-0.1968	8.455e-04	6.576e-02	8.130e-01	-	-	-	-	-0.2307	2.558e-02	-	-	-	-
ENSG00000226085	-0.6737	7.862e-02	-0.4857	5.937e-01	-0.5873	1.897e-01	-	-	-0.06588	8.692e-01	-	-	-	-
ENSG00000173660	6.022e-01	7.160e-11	-0.2876	3.986e-01	-	-	-	-	-0.3482	4.656e-02	-	-	-	-
ENSG00000164405	-0.3262	6.295e-04	1.162e-01	8.203e-01	-	-	-	-	-0.2007	3.769e-02	-	-	-	-
ENSG00000142207	-0.603	1.813e-04	1.043e+00	7.600e-02	-	-	-0.06737	1.192e-04	8.310e-03	8.897e-01	-	-	-	-
ENSG00000135763	-0.4672	1.730e-02	-0.9569	2.162e-01	-0.6921	2.465e-02	-0.06811	2.899e-08	-0.03893	6.584e-01	-	-	-	-
ENSG00000105176	2.238e-04	9.969e-01	1.698e-01	6.708e-01	7.811e-02	9.378e-01	-	-	1.812e-01	1.426e-01	-	-	-	-
ENSG00000126088	-0.02907	7.624e-01	-0.2355	5.667e-01	-0.1239	7.946e-01	-0.0201	2.436e-01	-0.2908	1.539e-03	-	-	-	-
ENSG00000105698	8.177e-01	5.215e-13	1.144e-01	4.816e-01	4.946e-01	7.539e-12	-0.04284	5.056e-02	1.205e-01	1.846e-01	-	-	-	-
ENSG00000176542	1.643e-01	3.518e-02	-0.08238	8.039e-01	-	-	-	-	3.395e-02	6.558e-01	-	-	-	-
ENSG00000138768	-0.04729	4.753e-01	-0.1324	7.677e-01	-0.08636	7.328e-01	-	-	-0.1173	2.004e-01	-0.1673	4.641e-01	1.472e-01	1.022e-01
ENSG00000162607	2.607e-01	3.252e-05	-0.0543	8.965e-01	-	-	-0.03437	4.294e-01	1.154e-01	3.505e-01	-	-	-	-
ENSG00000103194	5.920e-01	2.854e-14	9.022e-02	7.673e-01	3.615e-01	7.108e-13	7.578e-02	5.127e-09	-0.08543	9.300e-02	-	-	-	-
ENSG00000230641	1.287e+00	3.899e-02	7.581e-01	7.978e-01	1.044e+00	1.391e-01	-	-	-	-	-	-	-	-
ENSG00000058056	8.402e-02	5.853e-01	1.787e-01	8.213e-01	1.275e-01	8.329e-01	-0.05585	2.678e-04	-0.1969	2.520e-02	-	-	-	-
ENSG00000101557	9.704e-02	1.275e-01	5.178e-03	9.912e-01	5.484e-02	3.877e-01	-0.04747	1.586e-02	-0.2283	1.136e-02	-	-	-	-
ENSG00000135655	2.981e-01	7.842e-07	-0.08421	7.879e-01	-	-	8.181e-02	5.012e-05	-0.09315	3.244e-01	-	-	-	-
ENSG00000156256	-0.3943	1.659e-04	7.605e-01	1.772e-01	-	-	-	-	-0.03342	7.063e-01	-	-	-	-
ENSG00000223443	-2.535	1.636e-01	-0.3657	8.938e-01	-1.538	4.274e-01	-	-	-0.006183	9.858e-01	-	-	-	-
ENSG00000223443	-2.535	1.636e-01	-0.3657	8.938e-01	-1.538	4.274e-01	-	-	-0.006183	9.858e-01	-	-	-	-
ENSG00000172046	-0.2782	1.892e-03	1.427e-01	6.984e-01	-	-	-	-	1.513e-02	8.051e-01	-	-	-	-
ENSG00000036672	-1.33	2.779e-01	-0.0207	9.944e-01	-0.7289	6.318e-01	-	-	-0.2387	8.903e-02	-	-	-	-
ENSG00000143258	-0.06183	5.629e-01	8.546e-01	1.868e-01	-	-	-0.01966	5.496e-01	4.414e-01	8.161e-05	-	-	-0.01262	8.810e-01
ENSG00000124422	5.673e-01	5.711e-14	6.430e-02	7.526e-01	3.363e-01	1.366e-12	-	-	-0.1439	6.749e-02	-	-	-	-
ENSG00000162402	-0.3107	2.031e-05	3.395e-01	1.853e-01	-	-	-0.02465	4.124e-02	9.145e-02	2.385e-01	-	-	-	-
ENSG00000234390	-1.171	1.115e-01	1.324e+00	6.130e-01	-	-	-	-	3.563e-01	7.311e-02	-	-	-	-
ENSG00000048028	-0.4264	1.179e-03	3.656e-01	5.060e-01	-	-	-	-	8.238e-02	3.325e-01	-	-	-	-
ENSG00000259248	-0.6183	1.047e-01	7.876e-01	5.724e-01	-	-	-0.1846	1.960e-05	1.571e-01	2.442e-01	-	-	-	-
ENSG00000135093	-0.02441	9.183e-01	-0.3233	7.673e-01	-0.1617	9.513e-01	2.060e-02	1.374e-01	-0.02077	7.942e-01	-	-	-	-
ENSG00000256262	-0.4418	2.014e-01	-2.046	1.129e-01	-1.179	1.088e-01	-	-	5.790e-01	2.629e-01	-	-	-	-
ENSG00000170832	8.711e-02	1.400e-01	2.305e-01	4.078e-01	1.530e-01	2.205e-01	8.570e-02	1.540e-09	-0.1028	3.329e-01	-	-	-	-
ENSG00000233327	-0.3715	5.933e-01	-0.2571	8.997e-01	-0.3189	8.689e-01	-	-	1.692e-01	6.701e-01	-	-	-	-
ENSG00000189423	-0.2012	6.701e-01	2.311e+00	2.143e-01	-	-	-	-	4.322e-01	1.900e-02	-	-	-	-
ENSG00000118369	-0.361	2.451e-01	-0.592	6.614e-01	-0.4671	4.571e-01	-0.04588	1.617e-01	3.694e-02	6.340e-01	-	-	-	-
ENSG00000135913	5.103e-01	1.073e-06	8.887e-01	1.845e-01	6.841e-01	3.253e-06	-0.0139	4.119e-01	1.408e-01	4.939e-02	-	-	-	-
ENSG00000168883	3.595e-01	3.714e-05	-0.1619	6.888e-01	-	-	3.813e-02	5.479e-05	-0.08471	2.193e-01	-	-	-	-
ENSG00000114316	1.694e-01	3.297e-03	1.368e-01	6.528e-01	1.544e-01	1.537e-02	6.546e-02	3.994e-05	-0.007943	8.792e-01	-	-	-	-
ENSG00000114316	1.694e-01	3.297e-03	1.368e-01	6.528e-01	1.544e-01	1.537e-02	6.546e-02	3.994e-05	-0.007943	8.792e-01	-	-	-	-
ENSG00000085982	-0.4593	7.535e-03	-0.6171	4.132e-01	-0.5318	2.108e-02	-	-	3.198e-02	8.217e-01	-	-	-	-
ENSG00000106346	1.328e-01	2.950e-01	7.561e-02	9.021e-01	1.065e-01	6.184e-01	-	-	1.554e-01	2.649e-02	-	-	-	-
ENSG00000154914	6.699e-01	4.448e-01	5.311e-01	8.575e-01	6.062e-01	7.490e-01	-	-	-0.07994	6.532e-01	-	-	-	-
ENSG00000136014	-1.215	3.043e-02	2.321e-01	8.777e-01	-	-	-	-	1.102e-01	5.983e-01	-	-	-	-
ENSG00000123552	4.916e-01	7.949e-05	2.606e-01	7.273e-01	3.855e-01	6.220e-04	-0.04645	3.676e-02	2.547e-01	1.336e-01	-	-	-	-
ENSG00000109189	-0.3989	5.276e-02	4.700e-01	5.920e-01	-	-	-0.04116	3.050e-02	-0.1045	3.738e-01	-	-	-	-
ENSG00000170242	4.920e-01	6.502e-11	2.979e-01	4.334e-01	4.028e-01	7.126e-10	-0.01703	5.203e-01	1.155e-01	1.556e-01	-	-	-	-
ENSG00000164663	1.542e-01	5.146e-01	3.851e-01	6.631e-01	2.603e-01	7.081e-01	-	-	6.582e-02	4.149e-01	-	-	-	-
ENSG00000111667	-0.4911	2.887e-06	-0.3938	2.811e-01	-0.4464	1.219e-05	-0.06172	8.409e-05	-0.2989	3.994e-03	-	-	-	-
ENSG00000170236	6.447e-01	1.151e-01	-0.4612	8.762e-01	-	-	-	-	-0.06327	8.401e-01	-	-	-	-
ENSG00000247746	-0.3819	4.488e-01	-1.435	4.696e-01	-0.8655	5.390e-01	-0.04691	1.605e-01	1.582e-01	1.885e-01	-	-	-	-
ENSG00000145390	-0.09797	5.893e-01	-0.4246	6.055e-01	-0.248	7.245e-01	-0.05916	9.434e-02	1.903e-01	3.029e-01	-	-	-	-
ENSG00000166348	-0.3517	1.195e-01	1.214e+00	2.643e-01	-	-	-0.09418	8.159e-05	3.764e-01	8.664e-02	-	-	-	-
ENSG00000148429	2.969e-01	1.143e-03	5.429e-02	8.958e-01	1.854e-01	8.070e-03	-0.02384	1.716e-01	5.089e-02	6.934e-01	-	-	-	-
ENSG00000138592	2.620e-03	9.687e-01	4.478e-01	2.062e-01	2.071e-01	5.215e-01	2.653e-02	1.078e-02	6.707e-02	3.546e-01	-0.2276	3.147e-01	1.186e-01	1.986e-01
ENSG00000124486	3.400e-01	2.067e-08	-0.09288	6.457e-01	-	-	-	-	-0.09653	1.395e-01	-	-	-	-
ENSG00000114374	2.307e-02	9.461e-01	-1.497	3.663e-02	-	-	-	-	-0.34	6.517e-02	-	-	-	-
ENSG00000132952	-0.5672	9.437e-05	4.702e-01	5.345e-01	-	-	-	-	1.402e-01	2.439e-01	-	-	-	-
ENSG00000111962	-0.2479	3.018e-01	5.830e-01	5.456e-01	-	-	-	-	1.304e-01	4.065e-01	-	-	-0.2311	9.070e-03
ENSG00000183520	-0.5253	1.220e-03	-0.07554	9.144e-01	-0.3187	8.698e-03	8.201e-03	7.702e-01	-0.09436	4.142e-01	-	-	-	-
ENSG00000156697	-0.5721	1.197e-04	6.373e-01	3.331e-01	-	-	-0.04363	7.583e-03	-0.1812	1.580e-01	-	-	-	-
ENSG00000164338	-0.4394	1.495e-02	2.408e-01	7.453e-01	-	-	-0.05127	1.421e-03	-0.2239	9.794e-03	-	-	-	-
ENSG00000120800	-0.274	3.370e-02	4.298e-01	5.202e-01	-	-	-0.06686	6.715e-07	1.337e-01	1.708e-01	-	-	-	-
ENSG00000147679	-0.4958	2.724e-04	9.214e-01	1.834e-01	-	-	-	-	-0.01642	8.272e-01	-	-	-	-
ENSG00000117597	-0.4091	1.986e-02	-0.4043	5.162e-01	-0.4069	5.720e-02	-0.03725	2.459e-03	-0.1716	8.286e-02	-	-	-	-
ENSG00000132467	-0.5324	3.720e-05	4.783e-01	3.687e-01	-	-	-0.06883	2.355e-03	-0.1603	4.023e-02	-	-	-	-
ENSG00000141076	2.314e-01	7.315e-03	-0.02841	9.568e-01	-	-	-0.03627	1.761e-03	4.138e-03	9.543e-01	-	-	-	-
ENSG00000152818	1.205e-01	6.274e-03	9.523e-02	4.702e-01	1.089e-01	2.014e-02	-0.007712	8.147e-01	1.798e-01	2.621e-01	-	-	-	-
ENSG00000049247	-0.5739	2.882e-01	-0.4639	8.754e-01	-0.5234	5.997e-01	-	-	2.891e+00	8.258e-03	-	-	1.858e-01	3.307e-02
ENSG00000183878	4.770e-01	1.352e-01	-0.1424	8.502e-01	-	-	4.442e-02	8.545e-01	3.337e-01	7.182e-02	-	-	-	-
ENSG00000198382	-0.2115	2.098e-02	-0.1189	7.625e-01	-0.169	8.216e-02	2.419e-02	4.054e-02	-0.04098	5.834e-01	-	-	-	-
ENSG00000163945	-0.5756	2.057e-03	3.134e-01	6.285e-01	-	-	3.943e-02	2.135e-01	-0.1107	3.989e-01	-	-	-	-
ENSG00000126756	-0.4159	5.164e-08	4.761e-03	9.911e-01	-	-	-0.0102	7.652e-01	2.274e-01	9.908e-02	-	-	-	-
ENSG00000103043	-0.3162	2.952e-03	2.914e-01	5.800e-01	-	-	-0.07316	2.160e-03	8.579e-03	9.091e-01	-	-	-	-
ENSG00000139190	-0.482	2.263e-01	5.097e-01	7.073e-01	-	-	-	-	-0.5355	5.380e-02	-	-	-	-
ENSG00000220205	-0.3153	7.189e-05	-0.381	4.157e-01	-0.3455	3.412e-04	-	-	-0.4485	8.705e-03	-	-	-	-
ENSG00000049245	2.554e-01	8.687e-07	2.003e-01	5.051e-01	2.301e-01	6.863e-06	9.520e-02	3.821e-12	2.304e-01	1.336e-01	-	-	1.398e-01	1.215e-01
ENSG00000173218	8.304e-01	1.601e-07	-0.1211	9.010e-01	-	-	-0.07478	5.679e-04	3.637e-01	1.705e-01	-	-	-	-
ENSG00000124164	6.103e-01	4.634e-11	9.573e-02	8.310e-01	3.740e-01	9.620e-10	-	-	-0.323	1.430e-03	-	-	1.051e-01	2.428e-01
ENSG00000204394	-0.4186	1.191e-04	-0.1304	7.187e-01	-0.2862	8.876e-04	-0.08962	3.087e-04	-0.08802	3.021e-01	-	-	-	-
ENSG00000137411	-0.4032	1.044e-01	-0.3772	6.306e-01	-0.3912	2.450e-01	-0.08666	5.511e-03	1.975e-01	2.739e-02	-	-	-	-
ENSG00000258301	-0.1071	6.558e-01	3.270e-01	6.320e-01	-	-	-0.1008	2.404e-04	-	-	-	-	-	-
ENSG00000125753	-0.05087	2.777e-01	8.172e-02	4.768e-01	-	-	1.170e-01	4.655e-10	7.178e-01	7.106e-03	-	-	4.632e-02	6.177e-01
ENSG00000141968	-0.4375	2.572e-07	1.148e-01	7.007e-01	-	-	-	-	3.829e-01	2.202e-01	-	-	-0.1705	5.971e-02
ENSG00000160293	-0.6363	3.495e-07	3.983e-01	3.082e-01	-	-	-0.08134	4.844e-03	8.014e-02	4.673e-01	-	-	-	-
ENSG00000155959	-0.047	5.334e-01	-0.4746	3.713e-01	-0.2434	5.187e-01	-0.03011	6.318e-01	-0.08875	5.078e-01	-	-	-	-
ENSG00000162692	3.983e-03	9.903e-01	-0.2274	8.532e-01	-	-	-0.2035	3.516e-02	2.995e-01	4.937e-01	4.344e-02	3.998e-01	2.931e-02	7.486e-01
ENSG00000038427	-0.7442	1.367e-06	4.755e-02	9.036e-01	-	-	-	-	7.067e-01	2.954e-03	1.055e-01	4.965e-02	2.182e-01	1.966e-02
ENSG00000165280	2.402e-02	6.240e-01	-0.02098	9.144e-01	-	-	-	-	-0.3262	9.152e-05	-	-	-	-
ENSG00000175073	-0.1472	1.745e-02	-0.02212	9.466e-01	-0.08977	8.430e-02	3.888e-02	1.888e-02	-0.1815	2.878e-02	-	-	-	-
ENSG00000100483	-0.6368	8.062e-03	-0.34	7.630e-01	-0.5005	3.747e-02	7.384e-02	4.150e-07	-0.3323	2.815e-02	-	-	-	-
ENSG00000213585	-0.2659	1.388e-05	3.244e-01	3.559e-01	-	-	-	-	-0.3809	1.091e-02	-	-	-	-
ENSG00000229036	1.590e-01	6.751e-01	-0.2509	9.075e-01	-	-	-	-	-0.2888	3.992e-02	-	-	-	-
ENSG00000112715	-0.6047	5.935e-02	-0.9038	3.969e-01	-0.7421	1.119e-01	-	-	6.134e-01	5.514e-02	-0.1012	1.162e-01	-	-
ENSG00000150630	1.211e+00	1.832e-13	-0.301	7.952e-01	-	-	-	-	5.946e-01	1.203e-01	-0.08118	3.903e-01	-0.1288	1.308e-01
ENSG00000197415	1.319e+00	1.323e-14	-0.4039	5.162e-01	-	-	-	-	-0.5042	3.459e-01	-	-	-	-
ENSG00000136451	-0.04566	4.533e-01	-0.08159	8.250e-01	-0.06217	7.418e-01	2.204e-02	2.919e-02	3.675e-01	1.765e-02	-	-	-	-
ENSG00000028203	5.335e-01	5.540e-07	-0.1306	8.103e-01	-	-	-	-	-0.04507	5.626e-01	-	-	-	-
ENSG00000144560	9.385e-01	2.153e-15	-0.5823	1.743e-01	-	-	-0.02169	1.106e-01	1.446e-01	1.238e-01	-	-	-	-
ENSG00000134086	-0.2569	1.198e-04	-0.04507	8.960e-01	-0.1596	1.089e-03	2.754e-02	2.634e-04	-0.1867	8.059e-03	-	-	-	-
ENSG00000136059	-0.3689	1.424e-01	-0.4623	6.012e-01	-0.4118	2.961e-01	-0.0669	4.799e-04	1.308e-01	4.038e-01	-	-	-	-
ENSG00000026025	-0.2632	2.068e-04	1.626e-01	1.173e-01	-	-	3.996e-02	1.278e-02	3.026e-01	3.033e-01	-0.001201	9.902e-01	-	-
ENSG00000229124	9.004e-01	3.556e-15	1.088e-01	6.614e-01	5.368e-01	8.160e-14	7.966e-02	2.506e-06	5.776e-01	4.974e-01	-	-	-	-
ENSG00000151445	-0.3969	8.478e-03	-0.4103	6.026e-01	-0.403	3.207e-02	4.257e-02	1.311e-07	-0.212	3.575e-04	-	-	-	-
ENSG00000232354	-0.512	6.754e-01	-0.2611	9.297e-01	-0.3968	9.201e-01	-	-	4.101e-02	9.053e-01	-	-	-	-
ENSG00000106018	4.914e-01	3.195e-01	-0.2248	9.232e-01	-	-	-	-	8.031e-02	7.131e-01	-	-	-	-
ENSG00000164944	-0.1612	7.405e-03	6.712e-02	8.456e-01	-	-	-	-	-0.02648	7.063e-01	-	-	-	-
ENSG00000196715	1.262e+00	1.498e-14	2.498e-01	6.873e-01	7.972e-01	3.418e-13	-	-	-0.03121	6.983e-01	-	-	-	-
ENSG00000236404	-0.8879	4.418e-01	1.210e+00	6.826e-01	-	-	-	-	-0.2192	2.317e-01	-	-	-	-
ENSG00000160131	2.332e-01	5.168e-04	5.079e-01	2.133e-01	3.594e-01	1.115e-03	-0.01811	4.380e-01	-0.1244	2.043e-01	-	-	-	-
ENSG00000187650	-0.359	1.875e-01	3.920e-01	7.162e-01	-	-	-	-	2.010e-01	3.077e-01	-	-	-	-
ENSG00000062716	1.119e-01	1.363e-01	2.585e-02	9.377e-01	7.235e-02	3.908e-01	9.968e-02	5.040e-10	-0.08552	5.331e-01	-	-	-	-
ENSG00000178201	-0.077	9.130e-01	-0.8302	7.791e-01	-0.423	9.536e-01	-	-	4.642e-02	7.082e-01	-	-	-	-
ENSG00000231725	8.168e-01	3.534e-02	1.088e+00	7.132e-01	9.412e-01	1.180e-01	-	-	1.572e-01	7.208e-01	-	-	-	-
ENSG00000093134	-0.5672	1.095e-01	6.503e-01	6.207e-01	-	-	-	-	1.073e+00	3.500e-01	-	-	-	-
ENSG00000154978	1.711e-01	2.479e-02	-0.01556	9.611e-01	-	-	1.170e-03	9.951e-01	1.118e-01	3.137e-01	-	-	2.240e-01	1.008e-02
ENSG00000128218	-0.3806	6.059e-02	-0.4912	5.127e-01	-0.4314	1.389e-01	-	-	-0.217	6.903e-01	-	-	-	-
ENSG00000160695	-0.4561	2.889e-08	-0.1258	7.954e-01	-0.3044	4.271e-07	-0.01807	1.357e-01	-0.1475	7.979e-02	-	-	-	-
ENSG00000132549	4.735e-01	2.973e-13	2.533e-01	5.050e-01	3.724e-01	4.583e-12	4.511e-02	4.071e-04	-0.0003236	9.961e-01	-	-	-	-
ENSG00000048707	3.383e-02	6.424e-01	3.063e-01	3.885e-01	1.590e-01	5.960e-01	-0.01606	5.685e-01	-0.06408	2.085e-01	-	-	-	-
ENSG00000215305	-0.6238	3.309e-07	-0.1999	7.280e-01	-0.4291	3.912e-06	1.436e-02	2.416e-01	-0.1539	6.884e-02	-	-	-	-
ENSG00000104142	-0.3087	5.483e-03	3.243e-01	5.004e-01	-	-	-	-	-0.1403	7.144e-02	-	-	-	-
ENSG00000131475	-0.3647	8.340e-03	-0.8307	2.685e-01	-0.5787	1.590e-02	6.603e-02	5.897e-08	-0.3468	2.020e-03	-	-	-	-
ENSG00000151502	3.137e-01	2.760e-04	-0.1323	7.276e-01	-	-	-	-	-0.101	1.465e-01	-	-	-	-
ENSG00000157538	2.398e-01	4.576e-04	-0.6321	8.539e-02	-	-	1.463e-02	8.245e-02	6.413e-02	2.348e-01	-	-	-	-
ENSG00000160948	4.478e-01	7.444e-09	-0.1706	6.198e-01	-	-	-	-	3.085e-02	6.496e-01	-	-	-	-
ENSG00000139719	-0.3752	2.888e-04	-0.024	9.653e-01	-0.2139	2.560e-03	-0.01626	2.611e-02	-0.07804	2.333e-01	-	-	-	-
ENSG00000184056	-0.7753	1.020e-03	-0.02439	9.737e-01	-0.4304	7.861e-03	-0.01542	2.838e-01	-0.4201	9.868e-04	-	-	-	-
ENSG00000214432	-0.7497	5.484e-01	-0.8898	7.637e-01	-0.814	7.833e-01	-	-	-0.2722	6.198e-01	-	-	-	-
ENSG00000069329	-0.2318	1.703e-05	-0.09874	7.323e-01	-0.1707	1.533e-04	-	-	-0.2427	5.791e-02	-	-	-	-
ENSG00000103544	1.429e-01	2.231e-02	6.782e-02	8.653e-01	1.084e-01	9.551e-02	-0.04852	1.211e-05	4.641e-02	5.233e-01	-	-	-	-
ENSG00000136100	-0.1086	1.815e-01	-0.01378	9.748e-01	-0.06506	4.833e-01	-0.01177	5.283e-01	-0.1208	1.579e-01	-	-	-	-
ENSG00000139722	6.461e-01	1.306e-11	4.711e-02	8.846e-01	3.710e-01	3.026e-10	6.567e-02	7.272e-03	8.872e-02	5.054e-01	-	-	-	-
ENSG00000167987	2.562e-01	2.495e-02	1.009e+00	9.404e-02	6.021e-01	1.655e-02	-0.0329	4.013e-01	1.686e-01	4.721e-02	-	-	-	-
ENSG00000166887	9.845e-02	1.796e-01	8.935e-02	8.025e-01	9.427e-02	4.233e-01	-	-	-0.1739	3.915e-03	-	-	-	-
ENSG00000006715	5.675e-01	3.001e-10	1.621e-01	6.638e-01	3.813e-01	4.649e-09	-	-	-0.1823	4.649e-02	-	-	-	-
ENSG00000136631	-0.05427	6.243e-01	5.762e-01	3.696e-01	-	-	-	-	2.465e-03	9.759e-01	-	-	-	-
ENSG00000132612	-0.3779	3.802e-06	-0.03806	9.205e-01	-0.2218	4.747e-05	-	-	1.020e-01	1.033e-01	-	-	-0.2514	3.644e-03
ENSG00000119541	-0.2169	8.046e-04	-0.4616	1.914e-01	-0.3293	1.506e-03	7.127e-02	5.685e-07	-0.185	8.593e-02	-	-	-0.02327	7.976e-01
ENSG00000004766	1.449e-01	1.134e-01	3.539e-01	5.659e-01	2.409e-01	2.404e-01	-0.04113	1.313e-01	-0.1761	9.884e-02	-	-	-	-
ENSG00000141252	-0.3923	8.502e-07	1.174e-01	7.528e-01	-	-	-0.03074	1.054e-01	-0.1354	7.672e-02	1.956e-02	9.099e-01	-	-
ENSG00000163159	-0.4036	1.971e-04	2.176e-01	6.886e-01	-	-	2.139e-02	1.357e-01	1.237e-02	8.556e-01	-	-	-	-
ENSG00000075399	5.323e-01	5.145e-03	7.746e-01	4.885e-01	6.436e-01	1.756e-02	2.967e-02	5.439e-01	3.157e-02	7.551e-01	-	-	-	-
ENSG00000261373	-0.6012	3.207e-01	8.982e-01	7.615e-01	-	-	-	-	3.826e-01	2.893e-01	-	-	-	-
ENSG00000100749	4.559e-01	3.604e-08	-0.1527	7.539e-01	-	-	-0.08941	9.653e-03	2.877e-01	1.127e-01	-	-	1.820e-02	8.398e-01
ENSG00000028116	6.378e-01	7.030e-09	1.882e-01	7.411e-01	4.313e-01	1.046e-07	-	-	2.877e-01	2.943e-01	-	-	-	-
ENSG00000105053	-0.2937	3.527e-03	5.082e-01	3.630e-01	-	-	4.808e-02	5.231e-05	1.351e-01	4.044e-02	-	-	-	-
ENSG00000133980	-0.1384	9.099e-01	-4.532	1.255e-01	-2.156	3.619e-01	-	-	4.652e-01	8.613e-01	-	-	-	-
ENSG00000101842	-0.9163	1.978e-02	1.081e+00	5.492e-01	-	-	-	-	-0.479	2.307e-01	-	-	-	-
ENSG00000176834	6.346e-02	8.097e-01	1.693e-02	9.898e-01	4.209e-02	9.788e-01	-0.009962	9.713e-01	1.730e-01	2.519e-01	-	-	-0.0666	4.446e-01
ENSG00000186806	5.722e-01	2.075e-01	2.202e-01	9.074e-01	4.105e-01	5.027e-01	-	-	2.499e-01	1.070e-01	-	-	-	-
ENSG00000155659	-0.1353	7.529e-01	1.759e-01	9.344e-01	-	-	5.839e-02	4.110e-01	5.105e-01	1.797e-01	4.337e-02	5.182e-01	-	-
ENSG00000107738	7.445e-01	1.234e-10	5.156e-01	1.408e-01	6.394e-01	4.478e-10	-	-	6.691e-01	5.649e-02	-0.0331	7.946e-01	-	-
ENSG00000163032	-0.2547	8.360e-01	9.056e-01	7.404e-01	-	-	-	-	-0.7711	4.757e-02	-	-	-0.3795	1.226e-05
ENSG00000189068	-0.7166	9.826e-02	-1.062	6.016e-01	-0.8754	2.263e-01	-	-	-0.7972	4.927e-01	2.195e-02	8.499e-01	-	-
ENSG00000214376	-0.3572	7.411e-01	-0.066	9.781e-01	-0.2235	9.581e-01	-	-	-0.5471	6.891e-02	-	-	1.426e-01	1.166e-01
ENSG00000009844	1.568e-01	2.480e-02	1.760e-01	7.444e-01	1.656e-01	9.215e-02	-	-	-0.2204	8.591e-02	-0.1359	5.252e-01	1.043e-02	9.081e-01
ENSG00000151532	-0.1997	1.086e-01	5.438e-01	2.791e-01	-	-	3.900e-02	3.701e-04	-0.008047	8.628e-01	-	-	-0.3682	3.643e-05
ENSG00000100568	6.667e-01	2.950e-16	-0.2523	4.378e-01	-	-	-0.02297	4.146e-01	1.425e-02	8.658e-01	-	-	-0.3431	9.115e-05
ENSG00000109072	-0.5948	3.446e-01	7.606e-01	7.972e-01	-	-	-	-	-0.3699	8.791e-02	-	-	-	-
ENSG00000179403	-0.3273	4.688e-01	8.538e-01	6.316e-01	-	-	-	-	1.658e-01	4.723e-01	-0.09581	1.934e-01	-0.1065	2.301e-01
ENSG00000110002	1.029e+00	2.631e-10	-0.0266	9.684e-01	-	-	-0.02421	9.116e-02	-0.1485	3.088e-01	-	-	-	-
ENSG00000145198	-0.6951	5.707e-01	1.159e+00	6.953e-01	-	-	-	-	-0.09768	7.553e-01	-	-	-	-
ENSG00000204396	5.496e-01	5.887e-01	7.577e-01	7.979e-01	6.451e-01	8.246e-01	-	-	-0.2123	4.318e-01	-	-	-	-
ENSG00000188730	-0.5891	4.477e-01	2.335e-01	8.808e-01	-	-	-	-	-0.1298	5.733e-01	-0.0458	4.644e-01	-0.4361	7.521e-07
ENSG00000167992	1.502e-01	7.566e-01	-0.2253	9.101e-01	-	-	-	-	-0.09099	6.006e-01	-	-	-	-
ENSG00000110799	1.377e+00	3.625e-15	5.934e-01	1.621e-01	1.017e+00	2.121e-14	-	-	8.549e-02	8.175e-01	-0.06034	5.333e-01	-0.2016	2.113e-02
ENSG00000237499	6.758e-01	2.194e-02	-0.8994	7.487e-01	-	-	4.718e-02	3.578e-02	9.836e-01	5.357e-02	-	-	-	-
ENSG00000062650	2.559e-02	5.749e-01	-0.1308	6.505e-01	-	-	1.496e-02	3.875e-01	3.549e-02	6.397e-01	-	-	-	-
ENSG00000140105	-0.3717	1.162e-06	-0.1106	4.797e-01	-0.2518	8.587e-06	-	-	-0.2772	6.596e-02	-	-	-	-
ENSG00000116874	-0.3878	1.088e-01	-0.8185	4.620e-01	-0.5857	2.005e-01	-0.04556	5.167e-04	-0.3399	4.956e-03	-	-	-	-
ENSG00000231365	-0.4075	1.422e-01	-0.4487	6.176e-01	-0.4264	3.015e-01	-0.07469	2.803e-04	3.219e-01	2.391e-02	-	-	-	-
ENSG00000112290	1.079e+00	5.170e-06	-0.1767	9.026e-01	-	-	-0.05499	2.892e-01	-0.5557	8.828e-03	-0.2815	1.808e-01	-	-
ENSG00000146556	-0.02792	9.317e-01	-0.4034	7.068e-01	-0.2004	9.336e-01	-	-	1.088e-02	9.237e-01	-	-	-	-
ENSG00000185596	2.733e-01	4.175e-02	3.511e-01	6.098e-01	3.091e-01	1.189e-01	-	-	7.920e-02	5.170e-01	-	-	-	-
ENSG00000234769	4.188e-01	4.474e-01	7.077e-01	5.570e-01	5.515e-01	5.955e-01	-	-	1.145e-01	7.359e-01	-	-	-	-
ENSG00000182484	5.127e-02	7.112e-01	-0.1162	8.211e-01	-	-	-0.07202	5.102e-03	5.734e-02	6.447e-01	-	-	-	-
ENSG00000226210	4.766e-02	8.331e-01	-0.2828	7.947e-01	-	-	-0.04795	4.673e-01	-0.1805	4.463e-01	-	-	-	-
ENSG00000279457	2.758e-01	4.094e-01	3.335e-01	8.156e-01	3.023e-01	7.001e-01	-	-	2.868e-01	9.063e-02	-	-	-	-
ENSG00000181404	-0.0145	9.479e-01	-0.599	6.470e-01	-0.283	9.131e-01	-0.05008	3.034e-01	-0.03423	8.260e-01	-	-	-	-
ENSG00000099290	-0.3234	2.240e-03	-0.09542	8.324e-01	-0.2187	1.358e-02	7.766e-03	8.159e-01	1.941e-02	7.459e-01	-	-	-	-
ENSG00000172661	-0.1737	5.330e-02	-0.0059	9.907e-01	-0.09662	2.081e-01	-	-	1.438e-01	2.464e-02	-	-	-	-
ENSG00000120860	6.698e-01	7.236e-08	-0.3913	5.412e-01	-	-	-	-	-0.03529	7.464e-01	-	-	-	-
ENSG00000136051	-0.3409	2.626e-07	-0.04297	9.066e-01	-0.204	3.869e-06	-	-	1.545e-01	1.332e-01	-	-	-	-
ENSG00000164961	-0.1872	5.585e-02	-0.5795	1.886e-01	-0.3674	5.850e-02	-	-	2.352e-02	8.041e-01	-	-	-	-
ENSG00000106299	-0.08208	5.586e-01	-0.0232	9.766e-01	-0.05504	8.761e-01	-0.03836	8.716e-02	-0.2502	2.040e-02	-	-	-	-
ENSG00000084463	-0.1505	3.847e-02	-0.2787	4.746e-01	-0.2094	9.135e-02	-	-	-0.1826	1.350e-02	-	-	-	-
ENSG00000166272	6.079e-01	5.080e-09	-0.4628	2.023e-01	-	-	6.223e-02	1.535e-07	1.388e-01	2.135e-01	-	-	5.108e-02	5.724e-01
ENSG00000166272	6.079e-01	5.080e-09	-0.4628	2.023e-01	-	-	6.223e-02	1.535e-07	1.388e-01	2.135e-01	-	-	5.108e-02	5.724e-01
ENSG00000132471	1.101e+00	4.937e-20	2.559e-01	2.741e-01	7.131e-01	0.000e+00	-	-	-0.3587	1.207e-04	-	-	-	-
ENSG00000183066	-0.6288	3.601e-01	-0.02226	9.872e-01	-0.3502	7.232e-01	-0.0406	2.317e-01	-0.2777	3.501e-01	-	-	-	-
ENSG00000120688	1.044e-01	6.461e-01	5.637e-01	6.803e-01	3.153e-01	8.009e-01	3.290e-02	1.762e-01	-0.09876	3.495e-01	-	-	-	-
ENSG00000163026	-0.4335	2.569e-02	5.103e-01	6.116e-01	-	-	-0.03431	4.757e-03	-0.06933	5.108e-01	-	-	-	-
ENSG00000085449	4.923e-02	4.987e-01	1.020e-01	7.878e-01	7.348e-02	7.599e-01	3.215e-02	4.401e-02	-0.1081	1.556e-01	-	-	-	-
ENSG00000139668	-0.4148	3.698e-05	-0.05701	9.118e-01	-0.2505	3.809e-04	3.018e-02	3.290e-02	2.628e-01	3.819e-02	-	-	-	-
ENSG00000180769	-0.3664	1.566e-01	3.551e-01	7.012e-01	-	-	5.067e-02	6.306e-01	2.317e-01	1.586e-01	-	-	-	-
ENSG00000128815	-0.6762	4.848e-10	-0.1857	4.440e-01	-0.4509	5.007e-09	8.246e-02	5.881e-03	7.000e-01	2.930e-02	-	-	-	-
ENSG00000198554	4.850e-01	7.224e-04	-0.2441	7.770e-01	-	-	-0.06374	2.124e-03	-0.7725	3.022e-04	-	-	-	-
ENSG00000143951	4.107e-01	1.792e-03	9.136e-01	2.648e-01	6.417e-01	4.106e-03	-0.03089	4.617e-02	-0.06105	4.947e-01	-	-	-	-
ENSG00000138442	-0.4296	6.559e-03	-0.2216	7.756e-01	-0.334	3.195e-02	-0.06243	2.620e-10	-0.1151	3.238e-01	-	-	-	-
ENSG00000101940	5.499e-01	6.147e-09	-0.4104	3.423e-01	-	-	-	-	-0.1156	7.817e-02	-	-	-	-
ENSG00000150627	-0.3939	3.785e-01	9.084e-01	5.094e-01	-	-	-	-	-0.5933	5.968e-04	-	-	-	-
ENSG00000065268	-0.5948	2.299e-05	8.328e-02	9.036e-01	-	-	-0.01671	7.465e-01	4.003e-02	7.564e-01	-	-	-	-
ENSG00000157796	-0.194	5.328e-01	4.452e-01	6.744e-01	-	-	-	-	-0.1384	1.683e-01	-	-	-	-
ENSG00000140153	2.211e-01	5.169e-03	3.909e-02	9.434e-01	1.375e-01	3.083e-02	2.444e-02	9.472e-03	1.325e-01	1.822e-01	-	-	-	-
ENSG00000176473	-0.1922	3.957e-01	9.263e-01	3.448e-01	-	-	-0.01163	6.449e-01	-0.1425	9.493e-02	-	-	-	-
ENSG00000162923	5.099e-01	3.675e-12	-0.09323	6.520e-01	-	-	-	-	3.575e-02	5.882e-01	-	-	-	-
ENSG00000184465	-0.4523	8.360e-02	6.174e-01	5.462e-01	-	-	-0.04878	1.592e-02	8.068e-02	2.954e-01	-	-	-	-
ENSG00000065183	-0.6295	2.207e-08	2.972e-01	6.194e-01	-	-	-0.02657	1.276e-01	-0.2006	4.621e-02	-	-	-	-
ENSG00000148225	1.789e-01	6.609e-01	7.804e-01	6.949e-01	4.552e-01	8.166e-01	-	-	-0.2244	1.038e-01	-	-	-	-
ENSG00000136709	1.413e-01	1.759e-02	1.737e-02	9.599e-01	8.439e-02	8.579e-02	-0.01557	2.087e-01	6.567e-02	3.349e-01	-	-	-	-
ENSG00000119333	-0.3659	5.231e-02	1.216e-01	8.652e-01	-	-	-	-	3.071e-02	8.492e-01	-	-	-	-
ENSG00000118965	-0.464	1.024e-01	1.260e+00	2.360e-01	-	-	-	-	-0.1533	1.387e-01	-	-	-	-
ENSG00000134987	-0.4028	2.881e-04	-0.06294	9.096e-01	-0.2467	2.423e-03	-0.04879	4.148e-03	-0.129	1.347e-01	-	-	-	-
ENSG00000047056	2.820e-01	1.142e-05	2.287e-01	5.930e-01	2.575e-01	8.739e-05	-	-	-0.3774	1.175e-03	-	-	-	-
ENSG00000160193	-0.7897	7.948e-04	-0.1111	9.109e-01	-0.478	5.959e-03	-0.07157	3.975e-03	1.770e-01	8.840e-02	-	-	-	-
ENSG00000164253	6.748e-01	5.697e-13	-0.5218	2.784e-01	-	-	-0.001407	9.935e-01	-0.06746	3.848e-01	-	-	-	-
ENSG00000196998	-0.04948	5.117e-01	1.358e-01	7.777e-01	-	-	-	-	4.161e-02	5.541e-01	-	-	-	-
ENSG00000141580	1.800e-01	9.963e-03	-0.06262	8.891e-01	-	-	2.845e-02	1.291e-03	1.037e-01	2.353e-01	-	-	-	-
ENSG00000085433	2.164e-01	2.244e-02	1.916e-01	7.969e-01	2.050e-01	8.982e-02	4.203e-02	1.719e-04	-0.4418	5.889e-03	-	-	-	-
ENSG00000114742	-0.2967	3.402e-04	1.665e-01	6.986e-01	-	-	3.432e-02	1.355e-03	-0.007569	9.163e-01	-	-	-	-
ENSG00000174776	-0.08889	6.979e-01	2.350e-01	8.794e-01	-	-	1.183e-02	8.621e-01	3.749e-01	1.982e-01	-	-	-	-
ENSG00000196363	-0.4163	6.608e-04	4.851e-02	9.201e-01	-	-	-0.03058	2.488e-02	-0.01928	7.811e-01	-	-	-	-
ENSG00000005448	-0.337	1.452e-01	-0.2269	7.875e-01	-0.2864	3.623e-01	-0.04115	3.186e-02	-0.4551	3.341e-02	-	-	-	-
ENSG00000120314	-0.5354	3.386e-07	1.866e-01	7.152e-01	-	-	-	-	1.356e-01	5.528e-02	-	-	-	-
ENSG00000103091	8.094e-03	9.348e-01	5.049e-01	3.266e-01	2.363e-01	6.675e-01	-0.04733	1.113e-03	1.485e-01	1.017e-01	-	-	-	-
ENSG00000196981	-0.1307	6.478e-01	-0.2829	7.895e-01	-0.2006	8.544e-01	-0.02723	2.525e-01	2.679e-01	6.007e-02	-	-	-	-
ENSG00000178252	-0.4904	1.858e-06	-0.1678	6.493e-01	-0.3422	1.764e-05	-0.06459	5.347e-04	1.591e-01	8.265e-02	-	-	-	-
ENSG00000126870	5.285e-02	6.723e-01	-0.3236	7.195e-01	-	-	-	-	3.083e-02	7.344e-01	-	-	-	-
ENSG00000075702	-0.3317	3.359e-01	-1.452	2.310e-01	-0.8461	2.760e-01	-0.06907	3.145e-01	3.827e-01	7.422e-02	-	-	-	-
ENSG00000158023	4.409e-01	3.266e-01	3.390e-01	8.334e-01	3.941e-01	6.264e-01	-	-	1.242e-01	4.243e-01	-	-	-	-
ENSG00000091157	4.083e-01	1.147e-06	5.174e-01	1.648e-01	4.584e-01	3.114e-06	-	-	-0.3629	3.897e-03	-	-	-	-
ENSG00000082068	-0.09129	5.125e-01	5.581e-02	9.357e-01	-	-	-	-	3.560e-02	6.283e-01	-	-	-	-
ENSG00000166415	4.161e-01	6.272e-01	7.929e-01	7.444e-01	5.891e-01	8.225e-01	-	-	-0.9745	4.897e-01	-	-	-	-
ENSG00000177082	-0.5978	1.136e-03	8.718e-01	3.104e-01	-	-	4.406e-03	8.596e-01	1.067e-01	1.650e-01	-	-	-	-
ENSG00000133316	-0.3804	7.000e-03	2.570e-01	6.756e-01	-	-	-	-	-0.03594	7.311e-01	-	-	-	-
ENSG00000115368	-0.4054	5.629e-03	-0.5837	4.088e-01	-0.4873	1.628e-02	-	-	-0.06403	4.669e-01	-	-	-	-
ENSG00000092470	-0.1278	4.416e-01	6.690e-01	4.354e-01	-	-	-	-	3.939e-01	9.135e-03	-	-	-	-
ENSG00000116455	-0.4162	2.395e-04	2.987e-01	6.556e-01	-	-	-0.02633	4.636e-02	-0.2141	9.988e-03	-	-	-	-
ENSG00000167716	-0.3883	4.244e-04	2.203e-01	5.215e-01	-	-	-0.07344	1.613e-03	1.798e-01	1.132e-01	-	-	-	-
ENSG00000164091	-0.2117	9.829e-05	1.013e-01	5.831e-01	-	-	-	-	-0.1499	9.695e-02	-	-	-	-
ENSG00000123154	-0.3356	1.643e-01	8.160e-01	4.387e-01	-	-	-	-	1.604e-02	8.813e-01	-	-	-	-
ENSG00000105583	3.540e-01	2.077e-06	-0.3846	4.377e-01	-	-	-	-	-0.1681	1.405e-01	-	-	-	-
ENSG00000187260	1.303e-02	9.782e-01	-0.7054	5.886e-01	-	-	-0.08335	1.041e-01	2.008e-01	5.136e-01	-	-	-	-
ENSG00000243836	-0.3908	5.055e-01	3.021e-01	9.135e-01	-	-	-0.04442	4.094e-01	2.084e+00	2.501e-02	-	-	-	-
ENSG00000161996	-0.762	7.866e-02	1.205e-01	9.184e-01	-	-	-0.04568	3.249e-01	5.765e-02	6.388e-01	-	-	-	-
ENSG00000105875	-0.2937	1.680e-01	4.316e-02	9.570e-01	-	-	-	-	-0.2026	6.296e-03	-	-	-	-
ENSG00000196151	3.518e-01	2.447e-02	1.038e+00	3.833e-01	6.672e-01	5.318e-02	-	-	1.179e-01	2.049e-01	-	-	-	-
ENSG00000142784	3.814e-01	2.725e-07	4.426e-02	8.590e-01	2.266e-01	3.808e-06	-	-	4.779e-02	5.094e-01	-	-	-	-
ENSG00000156795	-0.463	1.237e-01	-1.203	5.261e-01	-0.803	2.429e-01	-	-	-0.0455	7.117e-01	-	-	-	-
ENSG00000166483	5.919e-01	3.983e-06	2.476e-01	6.866e-01	4.338e-01	3.777e-05	-	-	9.780e-01	9.488e-03	-	-	-	-
ENSG00000228775	9.451e-01	8.520e-02	1.664e-01	9.469e-01	5.874e-01	2.838e-01	-0.03473	4.680e-01	-0.04954	8.830e-01	-	-	-	-
ENSG00000124116	1.241e+00	1.263e-04	1.704e-01	9.364e-01	7.494e-01	1.188e-03	-	-	-1.137	6.872e-02	-	-	-0.1879	4.562e-02
ENSG00000173714	-0.7028	5.710e-01	1.577e+00	5.939e-01	-	-	-	-	5.722e-01	2.198e-01	-0.04407	4.770e-01	-	-
ENSG00000109501	-0.9389	6.911e-02	2.056e+00	1.601e-01	-	-	-0.1638	8.153e-03	-0.2496	9.548e-02	-	-	-	-
ENSG00000095397	-1.034	6.991e-02	2.678e+00	1.784e-01	-	-	-0.06514	2.797e-01	5.686e-01	3.242e-02	-	-	-	-
ENSG00000115935	1.032e+00	4.501e-22	-0.03403	8.067e-01	-	-	6.172e-02	9.150e-07	7.768e-02	7.339e-01	-	-	-	-
ENSG00000171475	1.150e-01	1.444e-01	5.135e-01	9.958e-02	2.980e-01	7.538e-02	-	-	4.320e-02	5.196e-01	-	-	-	-
ENSG00000122574	-0.6993	1.525e-01	3.000e-01	8.700e-01	-	-	-	-	-0.4678	8.692e-02	-	-	-	-
ENSG00000070540	9.155e-01	3.309e-14	2.816e-01	6.218e-01	6.243e-01	6.689e-13	8.858e-02	9.606e-06	6.357e-02	6.886e-01	-	-	-	-
ENSG00000157954	-0.05665	3.649e-01	2.965e-01	3.338e-01	-	-	-	-	-0.01762	7.496e-01	-	-	-	-
ENSG00000196632	-0.78	2.058e-01	8.641e-01	6.911e-01	-	-	-	-	8.552e-02	3.057e-01	-	-	-0.03115	7.447e-01
ENSG00000125084	-1.33	1.580e-01	-0.8184	7.822e-01	-1.095	3.820e-01	-	-	-1.623	4.432e-04	-	-	-	-
ENSG00000135925	-0.5832	3.709e-01	-0.09177	9.636e-01	-0.3575	7.251e-01	-	-	-0.08632	7.848e-01	-	-	4.731e-02	5.996e-01
ENSG00000169884	-0.4715	6.352e-01	6.201e-01	8.340e-01	-	-	-0.06058	8.706e-02	-0.2785	2.587e-01	-	-	-	-
ENSG00000105989	1.076e+00	2.624e-01	4.987e-01	8.482e-01	8.108e-01	5.569e-01	-	-	1.918e-01	6.640e-01	-	-	-	-
ENSG00000154764	-0.1326	8.590e-01	1.048e+00	5.665e-01	-	-	-0.06612	3.284e-02	2.462e-01	2.990e-01	-	-	1.041e-01	2.613e-01
ENSG00000188064	7.583e-01	5.259e-01	7.441e-02	9.799e-01	4.442e-01	8.570e-01	-	-	5.923e-01	6.612e-02	-	-	-	-
ENSG00000143816	-0.05547	9.417e-01	-0.1028	9.669e-01	-0.0772	9.959e-01	-	-	-0.6322	4.583e-02	1.253e-01	1.447e-02	-	-
ENSG00000116213	-0.5774	5.170e-05	1.694e-01	8.129e-01	-	-	-	-	1.251e-01	1.136e-01	-	-	-	-
ENSG00000165392	3.129e-01	6.082e-04	-1.757	3.123e-02	-	-	-0.04953	1.238e-03	7.841e-02	3.896e-01	-	-	-	-
ENSG00000109046	-0.1239	5.482e-02	9.191e-02	7.843e-01	-	-	6.899e-02	4.473e-06	-0.1813	2.946e-01	-	-	-	-
ENSG00000176871	4.389e-01	8.904e-08	-0.3897	3.156e-01	-	-	4.668e-02	5.907e-05	-0.06437	4.716e-01	-	-	-	-
ENSG00000179314	6.667e-02	8.482e-01	-0.2087	8.575e-01	-	-	-	-	1.148e+00	1.973e-06	-	-	-	-
ENSG00000146457	-0.162	1.519e-03	-0.1275	7.055e-01	-0.1462	8.401e-03	4.128e-02	4.389e-03	4.797e-02	4.871e-01	-	-	-	-
ENSG00000113645	1.097e+00	3.359e-03	-0.2202	8.951e-01	-	-	-0.1015	2.102e-01	2.251e-01	1.882e-01	-	-	-	-
ENSG00000151718	-0.1651	3.596e-01	-0.1896	8.095e-01	-0.1764	6.503e-01	-0.04241	1.720e-02	2.468e-01	1.869e-02	-	-	-	-
ENSG00000251359	2.131e-01	9.190e-01	4.701e-01	8.688e-01	3.311e-01	9.782e-01	-	-	-0.2149	5.546e-01	-	-	-	-
ENSG00000047644	2.507e-01	6.225e-04	-0.1963	4.579e-01	-	-	6.323e-02	1.705e-02	3.810e-01	1.220e-02	-	-	-	-
ENSG00000186153	8.389e-01	2.481e-06	-0.4793	5.656e-01	-	-	-	-	1.478e-01	1.623e-01	-	-	-	-
ENSG00000123124	7.937e-01	1.496e-18	-0.004208	9.903e-01	-	-	-	-	-0.1342	1.009e-01	-	-	-0.1684	6.370e-02
ENSG00000198373	-0.1834	1.066e-02	2.908e-01	3.317e-01	-	-	-	-	6.258e-02	3.619e-01	-0.1131	3.017e-01	-	-
ENSG00000241313	-0.06721	8.389e-01	4.843e-01	6.174e-01	-	-	-	-	3.345e-01	4.900e-01	-	-	-	-
ENSG00000076924	-0.3715	7.377e-05	3.559e-02	9.242e-01	-	-	-0.01974	3.358e-01	-0.06002	3.847e-01	-	-	-	-
ENSG00000132530	-0.2905	5.294e-02	1.244e-01	8.039e-01	-	-	-	-	9.917e-01	1.021e-03	-	-	-	-
ENSG00000143184	-0.6952	2.747e-01	-0.09331	9.733e-01	-0.4187	6.200e-01	6.336e-02	2.726e-01	4.136e-01	9.416e-01	-0.05768	4.622e-01	-	-
ENSG00000143185	-0.7816	4.844e-02	5.449e-01	8.331e-01	-	-	-	-	2.307e-01	9.677e-01	-	-	-	-
ENSG00000173578	4.196e-01	6.498e-01	-0.4333	8.835e-01	-	-	-	-	4.957e-02	9.504e-01	-	-	-	-
ENSG00000124343	3.331e-01	7.397e-01	-0.06256	9.831e-01	-	-	-0.1505	2.059e-02	-0.3691	6.929e-01	7.456e-02	2.470e-01	-	-
ENSG00000047597	1.133e+00	4.192e-17	9.651e-02	7.942e-01	6.570e-01	1.332e-15	-0.1331	2.764e-03	-0.633	2.053e-02	-	-	-	-
ENSG00000206579	-0.5146	3.666e-01	6.612e-01	6.803e-01	-	-	-	-	-0.5005	2.412e-02	-	-	-	-
ENSG00000221947	-1.075	1.128e-01	-1.643	3.639e-01	-1.336	1.722e-01	-0.02142	8.766e-01	1.062e-01	6.467e-01	-	-	-	-
ENSG00000182489	-0.8913	1.895e-01	-1.292	6.107e-01	-1.075	3.653e-01	-	-	3.962e-02	9.168e-01	-	-	-	-
ENSG00000136936	-0.5219	2.137e-03	5.631e-02	9.450e-01	-	-	-	-	-0.287	2.232e-03	-	-	-	-
ENSG00000154767	-0.501	1.076e-04	1.734e-01	7.442e-01	-	-	-	-	-0.1244	2.465e-01	-	-	-	-
ENSG00000108039	1.174e+00	1.232e-18	4.900e-01	2.400e-01	8.596e-01	0.000e+00	1.523e-02	2.188e-01	-0.07701	2.939e-01	-	-	-0.3098	6.759e-04
ENSG00000122121	-0.4994	4.474e-01	1.193e-01	9.593e-01	-	-	-	-	6.878e-01	5.390e-01	-0.3081	5.364e-02	-	-
ENSG00000196236	1.784e-01	4.589e-02	7.054e-01	2.203e-01	4.205e-01	5.656e-02	-0.03744	3.006e-02	2.128e-01	5.632e-02	-	-	-	-
ENSG00000132953	-0.2246	2.127e-02	1.359e-01	8.054e-01	-	-	-0.03802	2.708e-03	7.184e-02	3.012e-01	-	-	-	-
ENSG00000169180	-0.1823	9.139e-03	1.035e-01	5.496e-01	-	-	1.503e-01	3.805e-13	-0.147	2.609e-02	-	-	-	-
ENSG00000130227	8.022e-01	1.074e-15	-0.03911	8.809e-01	-	-	-0.06869	1.141e-02	-0.03308	6.361e-01	-	-	-	-
ENSG00000073050	-0.1621	8.435e-02	1.137e+00	3.168e-02	-	-	-0.05172	1.107e-02	-0.1003	2.173e-01	-	-	-0.02979	7.647e-01
ENSG00000126215	-0.4963	5.392e-02	-0.2019	8.552e-01	-0.3611	1.880e-01	-0.07439	1.706e-02	4.807e-01	3.538e-03	-	-	-	-
ENSG00000152422	-0.1234	5.546e-01	1.468e+00	1.566e-01	-	-	5.548e-02	2.269e-01	-0.215	3.391e-01	-0.03846	4.867e-01	-0.1371	1.170e-01
ENSG00000079246	-0.2744	3.362e-07	-0.06116	7.936e-01	-0.1765	4.305e-06	5.261e-02	1.539e-03	-0.2289	1.589e-02	-	-	-	-
ENSG00000196419	-0.3098	2.259e-08	3.080e-02	8.900e-01	-	-	-	-	-0.259	1.672e-02	-	-	6.715e-02	4.757e-01
ENSG00000114127	3.910e-01	8.535e-13	-0.2531	3.582e-01	-	-	2.910e-02	1.439e-01	3.442e-02	6.930e-01	-	-	-	-
ENSG00000088930	-0.1406	4.846e-03	-0.2448	4.721e-01	-0.1884	1.620e-02	-	-	-0.02992	7.460e-01	-	-	-	-
ENSG00000166435	-0.1907	3.858e-01	2.149e-01	8.009e-01	-	-	-0.04124	5.508e-01	2.121e-01	1.465e-01	-	-	-	-
ENSG00000173950	-0.3206	3.010e-01	-0.1306	9.232e-01	-0.2333	6.337e-01	1.490e-02	3.986e-01	-0.2065	2.058e-01	-	-	-0.3358	1.685e-04
ENSG00000230266	8.338e-01	6.918e-02	-0.6555	8.248e-01	-	-	-	-	8.453e-01	8.256e-02	-	-	-	-
ENSG00000103489	-0.1373	2.760e-01	1.114e-02	9.834e-01	-	-	-0.008755	8.844e-01	1.716e-01	9.861e-02	-	-	-	-
ENSG00000015532	1.135e+00	2.743e-06	-0.1452	8.814e-01	-	-	-0.04587	2.663e-02	-0.1212	1.380e-01	-	-	-	-
ENSG00000137693	-0.4741	2.700e-02	7.364e-01	3.735e-01	-	-	-	-	6.115e-01	1.980e-02	-	-	-	-
ENSG00000134684	-0.2587	3.094e-03	4.290e-01	3.481e-01	-	-	-0.06125	6.496e-07	-0.223	8.170e-02	-	-	-	-
ENSG00000139131	-0.2711	2.193e-01	3.140e-01	7.627e-01	-	-	-	-	-0.03546	6.126e-01	-	-	-	-
ENSG00000182362	-0.4193	9.569e-02	-0.4789	6.813e-01	-0.4467	2.432e-01	2.120e-02	2.980e-01	-0.008131	9.507e-01	-	-	-	-
ENSG00000065978	-0.1826	5.259e-05	2.367e-02	8.191e-01	-	-	-	-	7.140e-01	6.951e-03	-	-	9.935e-02	2.759e-01
ENSG00000213866	-0.6429	8.170e-03	-0.4483	4.728e-01	-0.5535	2.533e-02	-	-	3.944e-01	3.328e-01	-	-	-	-
ENSG00000006047	-0.246	8.203e-01	1.068e+00	6.990e-01	-	-	-	-	-0.03417	8.619e-01	-	-	5.768e-02	5.277e-01
ENSG00000163872	6.244e-01	1.080e-11	4.430e-01	2.815e-01	5.411e-01	8.365e-11	-0.01619	1.226e-01	2.757e-02	6.486e-01	-	-	-	-
ENSG00000233885	-1.549	2.349e-01	1.371e+00	6.431e-01	-	-	-	-	2.775e-01	2.728e-01	-	-	-	-
ENSG00000127337	-0.1596	3.797e-01	-0.6529	5.443e-01	-0.3862	5.326e-01	-	-	-0.2728	1.199e-01	-	-	-	-
ENSG00000176105	3.563e-01	4.840e-06	-0.07858	8.711e-01	-	-	-	-	5.417e-01	8.065e-03	-0.1521	5.431e-01	1.073e-01	2.352e-01
ENSG00000174851	-0.546	5.228e-03	-0.8986	3.451e-01	-0.7079	1.320e-02	-	-	-0.2188	1.738e-01	-	-	-	-
ENSG00000167645	1.402e+00	1.368e-19	-0.3089	5.894e-01	-	-	-	-	-0.003743	9.685e-01	-	-	-	-
ENSG00000058799	2.341e-01	1.881e-01	3.438e-01	7.346e-01	2.845e-01	4.117e-01	1.237e-01	1.110e-16	-0.007676	9.440e-01	-	-	-	-
ENSG00000130733	9.195e-02	6.547e-01	-0.3333	7.137e-01	-	-	-0.02597	1.821e-01	-0.0366	6.797e-01	-	-	-	-
ENSG00000137207	7.023e-01	1.841e-10	6.870e-01	2.764e-01	6.953e-01	1.257e-09	6.364e-02	3.327e-02	-0.1512	1.532e-02	-	-	-	-
ENSG00000119820	-0.1152	1.932e-01	4.298e-01	4.503e-01	-	-	4.890e-02	1.310e-06	1.565e-01	4.489e-02	-	-	-	-
ENSG00000145817	2.466e-02	8.059e-01	6.838e-01	3.568e-01	3.274e-01	6.459e-01	-	-	-0.2049	1.184e-01	-	-	-	-
ENSG00000250067	-0.8676	4.054e-01	-0.3045	9.111e-01	-0.609	7.373e-01	-0.2152	2.900e-05	-0.2382	1.687e-01	-	-	-	-
ENSG00000105248	-0.5581	1.962e-04	-0.06541	9.235e-01	-0.3318	1.743e-03	-	-	1.515e-01	1.432e-01	-	-	-	-
ENSG00000119596	-0.3055	4.779e-04	-0.1691	5.761e-01	-0.2429	2.532e-03	-0.04987	2.283e-04	3.425e-02	5.712e-01	-	-	-	-
ENSG00000100027	-0.5503	8.043e-05	-0.2169	7.265e-01	-0.3971	6.280e-04	-	-	-0.5271	1.825e-04	-	-	-	-
ENSG00000175155	6.570e-01	1.257e-11	1.008e-02	9.774e-01	3.599e-01	3.210e-10	-	-	1.924e-01	1.981e-01	-	-	-	-
ENSG00000166793	-0.6661	3.650e-02	-1.444	2.998e-01	-1.024	6.036e-02	-	-	-0.1791	3.771e-01	-	-	-	-
ENSG00000196449	-0.4208	2.584e-02	-0.9121	4.092e-01	-0.6465	5.867e-02	7.428e-02	1.279e-08	1.817e-01	2.143e-01	-	-	-	-
ENSG00000083896	-0.3718	3.629e-06	4.278e-01	1.719e-01	-	-	-	-	-0.06504	4.890e-01	-	-	1.715e-01	5.618e-02
ENSG00000047188	5.152e-01	4.980e-08	1.443e-01	7.860e-01	3.449e-01	7.068e-07	-0.02583	9.120e-02	-0.09201	2.562e-01	-	-	-	-
ENSG00000149658	-0.4712	4.326e-06	-0.2259	6.095e-01	-0.3585	3.650e-05	-0.0129	1.582e-01	-0.09585	2.891e-01	-	-	-	-
ENSG00000198492	-0.04216	5.263e-01	7.126e-02	8.678e-01	-	-	-0.01931	3.670e-02	-0.2108	1.399e-02	-	-	-	-
ENSG00000185728	-0.05789	3.625e-01	-0.1271	7.601e-01	-0.08966	6.307e-01	4.383e-02	5.033e-05	-0.06469	3.525e-01	4.430e-02	8.146e-01	-	-
ENSG00000166913	-0.3142	2.175e-10	-0.1345	2.965e-01	-0.2317	1.578e-09	-	-	-0.3479	2.294e-02	-	-	-	-
ENSG00000170027	2.874e-01	2.210e-06	1.244e-01	6.274e-01	2.125e-01	2.009e-05	-	-	-0.4642	2.535e-02	-	-	-0.4297	1.464e-06
ENSG00000134308	6.758e-01	1.132e-14	3.933e-03	9.877e-01	3.672e-01	3.705e-13	-	-	-0.04747	6.832e-01	-	-	-0.1258	1.721e-01
ENSG00000229932	4.525e-01	7.578e-02	-0.1438	8.991e-01	-	-	-	-	-0.3273	3.166e-01	-	-	-	-
ENSG00000213131	4.480e-01	1.102e-01	6.648e-02	9.573e-01	2.727e-01	3.428e-01	-	-	4.989e-01	1.940e-01	-	-	-	-
ENSG00000163374	5.497e-01	6.284e-13	-0.1434	6.255e-01	-	-	-0.03349	1.419e-01	4.751e-02	4.110e-01	-	-	-	-
ENSG00000186919	-0.1727	3.872e-01	5.110e-01	4.736e-01	-	-	-	-	7.314e-01	7.391e-02	-	-	-	-
ENSG00000214717	-0.3716	3.276e-05	-0.0188	9.586e-01	-0.2095	3.570e-04	7.542e-02	4.668e-05	1.913e-01	5.233e-02	-	-	-	-
ENSG00000132846	-0.1268	6.708e-01	-0.512	6.030e-01	-0.3037	7.706e-01	-	-	5.921e-02	7.564e-01	-	-	-	-
ENSG00000250802	-0.1016	7.934e-01	-0.1665	8.920e-01	-0.1314	9.524e-01	-	-	4.663e-01	4.548e-03	-	-	-	-
ENSG00000100426	1.961e-02	8.590e-01	7.242e-02	8.675e-01	4.387e-02	9.644e-01	-	-	1.965e-01	2.004e-02	-	-	-	-
ENSG00000236287	-0.07195	5.042e-01	-0.04234	9.471e-01	-0.05835	8.305e-01	-	-	1.825e-02	8.285e-01	-	-	-	-
ENSG00000247271	9.083e-01	5.108e-10	-0.1826	7.951e-01	-	-	-	-	-0.1524	2.954e-01	-	-	-	-
ENSG00000257315	7.473e-02	7.325e-01	-0.2579	7.965e-01	-	-	1.566e-02	6.457e-01	5.218e-01	6.141e-04	-	-	-	-
ENSG00000188707	-0.02983	8.916e-01	-0.2439	7.438e-01	-0.1281	9.355e-01	-	-	8.250e-01	1.907e-04	-	-	-	-
ENSG00000221886	-0.2969	6.129e-01	-0.6481	7.919e-01	-0.4582	8.362e-01	-	-	2.680e-01	2.792e-02	-	-	-	-
ENSG00000124256	-0.2326	2.126e-01	-0.3311	6.870e-01	-0.2778	4.270e-01	7.117e-02	1.415e-02	1.349e+00	1.320e-01	-	-	-	-
ENSG00000126804	4.338e-02	5.169e-01	1.342e-01	7.794e-01	8.510e-02	7.691e-01	-	-	2.949e-01	3.396e-03	-	-	-	-
ENSG00000205189	-0.3728	5.740e-03	1.672e-01	8.038e-01	-	-	-0.03099	2.052e-01	2.184e-01	5.179e-02	-	-	-	-
ENSG00000066422	3.140e-01	5.458e-06	-0.4414	2.968e-01	-	-	-	-	-0.1113	2.853e-01	-	-	-	-
ENSG00000256628	-0.1608	5.739e-01	-0.9199	5.129e-01	-0.5095	6.543e-01	-	-	1.688e-01	1.824e-01	-	-	-	-
ENSG00000204366	-0.6835	1.503e-01	-0.4916	7.482e-01	-0.5954	3.581e-01	-0.03941	5.588e-01	3.543e-01	2.707e-02	-	-	-	-
ENSG00000198081	4.045e-01	1.302e-04	9.206e-02	8.835e-01	2.610e-01	1.158e-03	-	-	1.482e-02	8.791e-01	-	-	-	-
ENSG00000179456	-0.4096	1.434e-07	-0.1164	7.287e-01	-0.2749	1.784e-06	-	-	-0.04496	7.686e-01	-	-	-	-
ENSG00000173276	-0.5225	1.181e-03	1.018e-01	8.839e-01	-	-	-0.01721	3.785e-01	-0.0213	8.113e-01	-	-	-	-
ENSG00000112365	-0.3234	2.608e-03	3.629e-01	5.089e-01	-	-	-0.03257	3.204e-03	-0.2413	2.786e-03	-	-	-	-
ENSG00000089775	-0.2641	2.691e-02	4.482e-01	4.087e-01	-	-	-0.0472	1.639e-03	7.262e-02	2.210e-01	-	-	-	-
ENSG00000171448	4.953e-01	2.209e-02	-2.166	1.538e-01	-	-	-	-	1.740e-01	5.213e-02	-	-	-	-
ENSG00000011590	-0.174	7.691e-01	1.515e+00	2.622e-01	-	-	-	-	1.078e+00	5.222e-02	-	-	-	-
ENSG00000177485	-0.1834	5.489e-02	-0.1903	6.602e-01	-0.1865	1.565e-01	-0.05131	4.286e-02	5.385e-02	6.462e-01	-	-	1.588e-01	6.087e-02
ENSG00000177125	1.158e+00	4.139e-20	-0.09911	7.946e-01	-	-	1.259e-01	2.220e-16	1.273e-01	1.228e-01	-	-	-	-
ENSG00000185278	-0.0485	7.128e-01	3.510e-01	5.120e-01	-	-	6.869e-02	2.887e-09	4.139e-01	7.001e-03	-	-	-	-
ENSG00000177311	2.269e-01	5.160e-03	-0.2283	5.409e-01	-	-	-0.03078	7.690e-02	2.308e-01	6.247e-03	-	-	-	-
ENSG00000166860	-0.3216	1.342e-01	6.469e-01	4.637e-01	-	-	-0.01667	4.098e-01	-0.04741	5.957e-01	-	-	-	-
ENSG00000184677	-0.5137	1.563e-04	-0.1814	7.391e-01	-0.361	1.163e-03	-0.05384	2.129e-04	3.935e-01	1.272e-04	-	-	-	-
ENSG00000177888	-0.1411	2.126e-01	8.791e-01	2.473e-01	-	-	-0.07374	6.557e-02	5.127e-02	6.015e-01	-	-	-	-
ENSG00000179627	-0.07894	8.071e-01	3.659e-01	7.370e-01	-	-	-0.0536	8.400e-02	4.036e-01	1.269e-01	-	-	-	-
ENSG00000169155	-0.3646	1.289e-02	5.026e-01	4.835e-01	-	-	-	-	-0.09292	9.352e-02	-	-	-	-
ENSG00000196323	-0.2535	4.897e-04	1.585e-01	5.283e-01	-	-	1.275e-03	9.934e-01	1.996e-01	5.125e-02	-	-	-	-
ENSG00000119574	-0.1868	1.605e-01	8.819e-02	9.099e-01	-	-	2.627e-02	1.232e-01	-0.02293	7.915e-01	-	-	-	-
ENSG00000204859	-0.2987	1.296e-01	1.480e-01	8.761e-01	-	-	2.120e-02	3.639e-01	-0.0242	7.893e-01	-	-	-	-
ENSG00000168826	3.974e-01	6.077e-02	5.833e-01	6.809e-01	4.828e-01	1.732e-01	3.759e-02	5.817e-04	-0.09357	2.992e-01	-	-	-	-
ENSG00000168795	-0.6213	2.404e-03	-0.3026	7.191e-01	-0.4749	1.272e-02	-0.05206	1.906e-06	3.085e-02	7.492e-01	-	-	-	-
ENSG00000178951	-0.2719	3.370e-04	-0.04992	8.007e-01	-0.1699	2.487e-03	-	-	2.291e-01	1.211e-01	-	-	-	-
ENSG00000184828	-0.6215	2.247e-01	-0.4581	7.299e-01	-0.5464	4.605e-01	-	-	4.073e-01	2.819e-02	-	-	-	-
ENSG00000160062	1.740e-01	5.958e-01	-0.3583	8.193e-01	-	-	-	-	4.303e-02	7.600e-01	-	-	-	-
ENSG00000176261	3.794e-01	1.922e-04	3.929e-01	5.720e-01	3.856e-01	1.112e-03	-0.02104	2.913e-01	4.107e-02	6.413e-01	-	-	-	-
ENSG00000213588	-0.7033	2.022e-04	-1.167	1.825e-01	-0.9161	4.136e-04	-0.03188	1.637e-01	-0.01398	9.095e-01	-	-	-	-
ENSG00000104427	-0.5108	1.490e-01	1.446e+00	2.943e-01	-	-	-0.03395	4.583e-01	-0.3538	2.402e-02	-	-	-	-
ENSG00000119703	-0.525	3.166e-01	-0.4193	7.935e-01	-0.4765	5.983e-01	-0.1387	1.362e-01	2.351e-01	1.272e-01	-	-	-	-
ENSG00000135482	-0.49	3.703e-03	-0.324	6.523e-01	-0.4137	1.697e-02	4.495e-02	6.119e-10	1.177e-01	2.379e-01	-	-	-	-
ENSG00000058673	5.534e-01	1.266e-11	6.105e-02	8.110e-01	3.273e-01	2.701e-10	6.621e-02	2.068e-04	1.125e-01	4.591e-01	-	-	-	-
ENSG00000102053	1.048e+00	1.596e-04	-0.5344	7.105e-01	-	-	-	-	-0.3704	3.242e-02	-	-	-	-
ENSG00000123200	-0.2385	1.149e-03	5.303e-01	1.127e-01	-	-	-0.00821	6.944e-01	-0.1265	2.488e-01	-	-	-	-
ENSG00000100722	1.176e-01	9.805e-02	2.460e-01	6.109e-01	1.766e-01	2.285e-01	-0.03137	3.065e-03	3.941e-02	6.087e-01	-	-	-	-
ENSG00000158545	-0.496	8.498e-10	4.345e-01	2.341e-01	-	-	-0.08339	1.711e-03	1.968e-01	1.459e-02	-	-	-	-
ENSG00000130749	-0.2458	1.328e-03	2.133e-03	9.935e-01	-	-	-0.08168	3.004e-05	2.447e-01	1.411e-02	-	-	-	-
ENSG00000188177	4.074e-02	6.429e-01	5.524e-01	2.464e-01	2.758e-01	4.503e-01	-0.01156	5.461e-01	-0.042	6.791e-01	-	-	-	-
ENSG00000122299	6.666e-01	6.641e-13	7.609e-02	8.462e-01	3.954e-01	1.641e-11	-	-	6.883e-02	2.938e-01	-	-	-	-
ENSG00000144161	-0.3228	2.572e-01	-0.7993	4.981e-01	-0.5416	3.914e-01	-0.04173	2.799e-03	-0.07381	5.093e-01	-	-	-	-
ENSG00000146858	1.321e+00	3.396e-13	3.137e-01	6.818e-01	8.583e-01	6.968e-12	-	-	-0.1102	6.508e-01	-	-	-	-
ENSG00000155329	-0.4232	2.003e-04	-0.4438	5.895e-01	-0.4326	1.186e-03	-0.1211	6.116e-03	1.201e-02	9.299e-01	-	-	-	-
ENSG00000140948	-0.3237	2.295e-02	2.459e-01	6.770e-01	-	-	-0.02726	2.790e-02	1.390e-01	8.630e-02	-	-	-	-
ENSG00000166707	-1.172	4.770e-02	1.268e+00	6.379e-01	-	-	-0.05111	5.299e-02	9.514e-02	5.708e-01	-	-	-	-
ENSG00000141664	6.112e-01	2.033e-13	-0.007335	9.847e-01	-	-	-	-	2.291e-01	1.389e-02	-	-	-	-
ENSG00000247315	-0.2844	6.973e-03	-0.3447	5.145e-01	-0.3121	2.379e-02	-	-	1.698e-01	9.042e-02	-	-	-	-
ENSG00000168228	-0.01344	9.305e-01	8.041e-02	9.488e-01	-	-	-0.02848	4.732e-02	3.482e-01	3.410e-04	-	-	-	-
ENSG00000147905	-0.176	1.940e-02	1.401e-01	7.277e-01	-	-	-	-	7.785e-02	4.970e-01	-	-	-	-
ENSG00000033030	-0.4556	4.828e-04	1.096e-01	8.520e-01	-	-	-	-	2.938e-01	6.985e-03	-	-	-	-
ENSG00000131732	-0.6342	6.900e-04	1.031e-01	9.013e-01	-	-	2.805e-02	3.812e-02	-0.057	5.023e-01	-	-	-	-
ENSG00000139168	-0.1419	2.473e-01	5.765e-01	3.834e-01	-	-	-	-	5.034e-02	6.726e-01	-	-	-	-
ENSG00000078487	-0.782	2.342e-02	1.019e+00	4.917e-01	-	-	2.188e-02	1.502e-01	2.841e-01	1.295e-01	-	-	-	-
ENSG00000206559	6.238e-01	8.823e-02	6.046e-01	7.291e-01	6.150e-01	2.408e-01	-	-	-0.06941	6.811e-01	-	-	-	-
ENSG00000204186	-0.1543	4.040e-01	-0.7871	3.379e-01	-0.445	4.084e-01	-0.05619	1.344e-01	-0.3193	2.976e-02	-	-	-	-
ENSG00000160446	9.503e-02	4.156e-01	-0.5597	4.266e-01	-	-	8.449e-02	1.409e-03	-0.3469	2.183e-01	-	-	-	-
ENSG00000175048	-0.5178	1.140e-01	-0.194	8.732e-01	-0.3691	3.292e-01	-0.04642	1.418e-01	2.549e-01	2.915e-02	-	-	3.288e-02	7.081e-01
ENSG00000171307	-0.1105	6.136e-01	-0.2555	8.237e-01	-0.1771	8.503e-01	-0.01169	5.006e-01	5.818e-02	3.666e-01	-	-	-	-
ENSG00000186908	1.462e-01	1.750e-01	6.153e-01	3.922e-01	3.616e-01	2.525e-01	4.611e-02	2.012e-02	-0.1619	1.149e-01	-	-	-	-
ENSG00000104219	3.551e-01	6.972e-06	2.090e-01	6.424e-01	2.879e-01	5.964e-05	-0.03682	2.256e-01	2.785e-01	2.227e-02	-	-	-	-
ENSG00000184307	-0.8157	1.885e-01	8.240e-01	5.777e-01	-	-	-	-	-0.3817	1.309e-01	-	-	-	-
ENSG00000163812	4.737e-02	5.375e-01	1.004e-01	8.295e-01	7.172e-02	8.060e-01	3.987e-02	6.462e-05	1.639e-02	8.067e-01	-	-	-	-
ENSG00000136247	7.984e-01	6.259e-13	7.540e-02	9.096e-01	4.663e-01	1.662e-11	-	-	-0.03891	6.302e-01	-	-	-	-
ENSG00000023041	-0.429	4.652e-03	8.843e-01	3.052e-01	-	-	-	-	6.055e-02	4.525e-01	-	-	-	-
ENSG00000153786	2.900e-01	3.788e-04	-0.05646	8.917e-01	-	-	-	-	6.931e-02	3.543e-01	-	-	-	-
ENSG00000099904	-0.2931	2.998e-01	-0.8865	3.295e-01	-0.5656	3.274e-01	-0.1296	2.750e-04	7.363e-02	3.994e-01	-	-	-	-
ENSG00000133519	-0.571	6.904e-01	-0.0327	9.879e-01	-0.3237	9.430e-01	-	-	4.511e-01	4.050e-02	-	-	-	-
ENSG00000148516	-0.2601	2.066e-02	3.588e-01	1.065e-01	-	-	-	-	1.377e-01	2.091e-01	-	-	-	-
ENSG00000237036	-0.6062	1.108e-01	-2.042	1.820e-01	-1.266	9.889e-02	-	-	3.921e-01	4.134e-03	-	-	-	-
ENSG00000238057	8.609e-01	2.632e-07	7.167e-02	9.453e-01	4.984e-01	4.033e-06	-0.07582	7.238e-02	1.106e-01	6.584e-01	-	-	-	-
ENSG00000160445	4.014e-01	2.025e-05	-0.1617	6.455e-01	-	-	-0.07751	2.213e-02	-0.07525	4.000e-01	-	-	-	-
ENSG00000178381	8.558e-01	1.131e-09	-0.8395	1.962e-01	-	-	5.406e-02	5.886e-03	2.543e-01	1.995e-01	-	-	-	-
ENSG00000156639	8.172e-01	3.514e-14	2.021e-01	4.081e-01	5.347e-01	4.715e-13	-	-	2.339e-01	6.554e-02	-	-	-	-
ENSG00000172671	-0.02663	8.109e-01	-0.0263	9.651e-01	-0.02648	9.744e-01	-0.04885	5.629e-04	2.729e-01	8.929e-02	-	-	-	-
ENSG00000066827	-0.1355	2.277e-01	-0.2259	7.060e-01	-0.177	4.546e-01	-	-	2.917e-01	1.509e-02	-	-	-	-
ENSG00000133858	2.570e-01	3.712e-04	8.975e-01	5.739e-02	5.512e-01	2.505e-04	3.391e-02	1.006e-02	1.204e-01	1.400e-01	-	-	-	-
ENSG00000136367	-0.391	5.230e-01	-0.3732	8.198e-01	-0.3828	7.919e-01	-0.1903	1.308e-02	4.421e-01	6.035e-03	-	-	-	-
ENSG00000157306	-1.274	9.330e-02	-1.454	6.228e-01	-1.357	2.235e-01	-	-	1.121e-01	4.025e-01	-	-	-	-
ENSG00000184517	-0.2154	3.348e-01	9.493e-03	9.928e-01	-	-	-	-	-0.07326	5.090e-01	-	-	-	-
ENSG00000142065	-0.6131	8.654e-05	-0.1712	8.283e-01	-0.4101	7.558e-04	-0.04032	2.466e-02	3.308e-02	6.810e-01	-	-	-	-
ENSG00000196867	-0.3416	2.452e-01	9.066e-01	3.657e-01	-	-	-	-	7.698e-02	3.147e-01	-	-	-	-
ENSG00000180787	-0.6149	2.396e-02	-0.05435	9.618e-01	-0.3574	1.099e-01	-	-	9.492e-02	4.321e-01	-	-	-	-
ENSG00000120784	-0.5126	6.281e-03	2.494e-01	7.870e-01	-	-	-0.05311	1.298e-01	-0.08355	2.797e-01	-	-	-	-
ENSG00000128016	-0.5739	1.822e-07	-0.3373	4.791e-01	-0.4652	1.506e-06	5.513e-02	5.287e-02	1.780e-01	6.606e-01	-	-	-	-
ENSG00000185650	-0.4005	2.848e-07	-0.1743	4.579e-01	-0.2966	2.198e-06	4.291e-02	8.220e-02	5.643e-01	1.089e-02	-	-	-	-
ENSG00000136866	-0.3427	4.673e-01	1.365e+00	3.034e-01	-	-	-	-	-0.1984	8.815e-02	-	-	-	-
ENSG00000181638	-0.7724	2.065e-02	-0.6469	5.437e-01	-0.7147	6.164e-02	-0.07402	6.923e-03	2.839e-01	2.505e-02	-	-	-	-
ENSG00000204644	-0.4535	5.016e-01	-0.9929	7.373e-01	-0.7013	7.377e-01	5.091e-02	9.373e-01	-0.2578	6.531e-01	-	-	-	-
ENSG00000196670	-0.4684	3.575e-03	1.071e+00	1.219e-01	-	-	2.508e-02	7.948e-02	2.061e-01	1.591e-02	-	-	-	-
ENSG00000196670	-0.4684	3.575e-03	1.071e+00	1.219e-01	-	-	2.336e-02	2.544e-01	2.061e-01	1.591e-02	-	-	-	-
ENSG00000020256	-0.3647	2.678e-02	-0.1251	8.747e-01	-0.2547	1.114e-01	-0.08861	5.536e-05	5.024e-02	4.934e-01	-	-	-	-
ENSG00000187815	-0.2879	3.575e-01	-1.349	3.551e-01	-0.7754	3.889e-01	-	-	-0.00671	9.703e-01	-	-	-	-
ENSG00000181007	-0.4241	1.345e-01	2.508e-01	7.974e-01	-	-	-	-	-0.05027	5.234e-01	-	-	-	-
ENSG00000186660	6.955e-02	2.120e-01	1.505e-01	6.905e-01	1.067e-01	4.276e-01	-	-	1.975e-01	6.838e-02	-	-	1.707e-02	8.572e-01
ENSG00000189420	-0.9799	1.400e-02	-0.3637	7.940e-01	-0.6969	6.111e-02	-	-	1.423e-01	3.976e-01	-	-	-	-
ENSG00000162300	-0.2244	1.745e-01	-0.6187	4.327e-01	-0.4055	2.706e-01	1.395e-02	6.227e-01	-0.09945	3.798e-01	-	-	-	-
ENSG00000179588	3.486e-01	1.251e-03	-0.03997	9.394e-01	-	-	-	-	6.672e-02	6.372e-01	-	-	-	-
ENSG00000169946	9.109e-01	1.637e-09	-0.1307	8.787e-01	-	-	-	-	2.991e-02	8.472e-01	-	-	-	-
ENSG00000005889	-0.2587	1.059e-03	-0.3911	3.533e-01	-0.3195	3.326e-03	2.891e-02	1.645e-02	1.597e-01	5.122e-02	-	-	-	-
ENSG00000067646	-0.3021	4.361e-01	1.420e+00	1.162e-01	-	-	-0.04937	2.447e-01	1.596e-01	3.947e-01	-	-	-	-
ENSG00000165861	-0.3123	4.185e-03	-0.1289	8.299e-01	-0.2281	2.314e-02	-	-	-0.02054	7.212e-01	-	-	-	-
ENSG00000039319	-0.08468	5.571e-01	3.355e-01	5.951e-01	-	-	1.075e-01	3.418e-09	-0.05788	6.879e-01	-	-	-	-
ENSG00000166140	-0.2229	1.288e-01	-1.043	1.428e-01	-0.5995	9.189e-02	-	-	2.467e-01	6.096e-03	-	-	-	-
ENSG00000072121	-0.3015	4.500e-03	-0.2888	5.733e-01	-0.2956	1.796e-02	-	-	-0.01273	8.565e-01	-	-	-	-
ENSG00000159733	-0.5484	2.436e-02	6.661e-01	3.976e-01	-	-	-0.09691	4.934e-04	-0.08362	5.002e-01	-	-	-	-
ENSG00000157077	-0.505	4.775e-02	-0.4153	7.326e-01	-0.4638	1.523e-01	-0.0175	6.459e-01	-0.2298	6.348e-02	-	-	-	-
ENSG00000220201	1.288e+00	8.837e-08	-0.8515	5.861e-01	-	-	-0.05825	2.095e-01	5.483e-01	8.417e-03	-	-	-	-
ENSG00000197114	-0.2994	1.180e-01	-0.1462	8.065e-01	-0.229	3.190e-01	-	-	1.937e-01	5.539e-02	-	-	-	-
ENSG00000138658	6.406e-01	3.998e-07	1.194e+00	2.209e-01	8.947e-01	1.523e-06	-	-	-0.02475	8.770e-01	-	-	-	-
ENSG00000165156	-0.01341	8.710e-01	1.716e-01	7.000e-01	-	-	-0.02581	3.923e-01	1.876e-01	7.076e-02	-	-	1.522e-01	9.454e-02
ENSG00000259305	-0.4328	4.790e-01	-0.1932	9.052e-01	-0.3227	7.959e-01	-0.05021	2.087e-01	-0.2239	4.937e-01	-	-	-	-
ENSG00000174306	-0.09267	5.421e-01	-0.6894	3.044e-01	-0.3668	4.623e-01	-0.06057	4.641e-03	2.076e-01	1.163e-01	-	-	1.166e-01	1.881e-01
ENSG00000139800	8.511e-02	9.379e-01	1.381e+00	6.406e-01	6.801e-01	9.069e-01	-	-	7.199e-01	1.057e-02	-	-	-	-
ENSG00000171649	-0.1902	4.368e-01	-0.6581	5.464e-01	-0.4051	5.806e-01	-	-	-0.3491	4.174e-03	-	-	-	-
ENSG00000106261	-0.1468	1.072e-02	-0.02404	9.345e-01	-0.0904	5.615e-02	-0.007759	5.509e-01	-0.1462	1.424e-01	-	-	-	-
ENSG00000155592	-0.3312	3.059e-01	-1.068	3.298e-01	-0.6696	3.323e-01	-0.03637	4.026e-02	-0.1621	1.118e-01	-	-	-	-
ENSG00000189298	-0.1365	6.574e-01	-0.6004	5.798e-01	-0.3496	7.488e-01	-	-	5.633e-02	6.354e-01	-	-	-	-
ENSG00000187626	-0.4253	7.013e-02	-0.4834	6.225e-01	-0.452	1.804e-01	1.623e-02	1.456e-01	-0.01297	8.966e-01	-	-	-	-
ENSG00000196652	-0.4406	1.569e-02	7.635e-02	9.217e-01	-	-	3.010e-02	8.224e-04	3.874e-02	5.442e-01	-	-	-	-
ENSG00000146007	3.088e-01	4.338e-07	9.811e-02	7.232e-01	2.120e-01	5.011e-06	-	-	-0.3482	5.572e-04	-	-	-	-
ENSG00000172667	5.232e-01	2.164e-07	-0.5143	2.034e-01	-	-	-	-	-0.07924	4.849e-01	-	-	-	-
ENSG00000108175	-0.1967	1.278e-02	-0.03723	8.900e-01	-0.1234	6.230e-02	-	-	3.307e-01	3.228e-03	-	-	-	-
ENSG00000224596	7.096e-01	3.687e-01	-0.3667	9.014e-01	-	-	-	-	-0.3339	1.771e-01	-	-	-	-
ENSG00000084073	1.135e+00	9.719e-17	-1.03	1.367e-01	-	-	-	-	3.112e-01	5.955e-03	-	-	-	-
ENSG00000197056	3.937e-01	3.483e-03	-0.2222	8.149e-01	-	-	-0.05718	3.848e-02	1.390e-01	2.931e-01	-	-	-	-
ENSG00000121741	7.148e-01	2.459e-15	1.201e-01	7.195e-01	4.416e-01	6.184e-14	2.722e-02	8.601e-02	-0.01671	8.236e-01	-	-	-	-
ENSG00000147130	-0.2062	1.105e-01	-0.07149	8.939e-01	-0.1443	3.274e-01	-0.07996	2.217e-03	-0.004394	9.383e-01	-	-	-	-
ENSG00000146463	4.350e-01	1.808e-09	2.636e-01	4.297e-01	3.563e-01	1.707e-08	-0.03634	3.269e-04	-0.01813	8.112e-01	-	-	-	-
ENSG00000163867	5.162e-02	7.209e-01	7.364e-01	2.334e-01	3.662e-01	4.682e-01	-0.03777	5.939e-03	-0.02015	7.990e-01	-	-	-	-
ENSG00000015171	3.607e-01	1.029e-07	2.961e-02	9.305e-01	2.086e-01	1.643e-06	-0.03896	2.185e-02	6.382e-02	4.490e-01	-	-	-	-
ENSG00000165724	-0.4445	5.247e-02	-0.8721	4.391e-01	-0.6409	1.099e-01	-	-	-0.2683	8.641e-03	-	-	-	-
ENSG00000256223	-0.7325	4.109e-02	-1.527	2.438e-01	-1.097	5.613e-02	-	-	-0.2243	2.309e-02	-	-	7.507e-02	4.064e-01
ENSG00000197020	-0.2898	7.299e-02	-0.838	3.826e-01	-0.5416	1.279e-01	5.602e-02	2.041e-01	2.256e-01	1.996e-01	-	-	-	-
ENSG00000181896	-0.4248	1.268e-04	-0.3374	4.436e-01	-0.3846	6.065e-04	-0.03853	2.087e-03	-0.001346	9.903e-01	-	-	-	-
ENSG00000103994	-0.2386	4.316e-04	-0.06929	7.351e-01	-0.1608	2.873e-03	-	-	1.147e-01	2.424e-01	-	-	-	-
ENSG00000062370	-0.8695	1.250e-01	2.080e+00	3.013e-01	-	-	-0.04088	6.076e-01	7.507e-02	4.418e-01	-	-	-	-
ENSG00000178150	-0.9272	2.595e-01	-0.1538	9.585e-01	-0.572	5.948e-01	-	-	-0.1491	5.399e-01	-	-	-	-
ENSG00000152926	1.153e+00	1.391e-11	3.850e-02	9.582e-01	6.410e-01	3.472e-10	9.007e-02	1.803e-02	2.462e-01	8.299e-02	-	-	-	-
ENSG00000152926	1.153e+00	1.391e-11	3.850e-02	9.582e-01	6.410e-01	3.472e-10	9.007e-02	1.803e-02	2.462e-01	8.299e-02	-	-	-	-
ENSG00000164631	-0.4022	6.961e-04	2.664e-01	6.946e-01	-	-	-	-	5.539e-02	4.857e-01	-	-	-	-
ENSG00000197961	-0.2919	3.859e-04	2.262e-01	5.906e-01	-	-	-0.04496	3.054e-03	1.304e-01	1.137e-01	-	-	-	-
ENSG00000196418	3.995e-01	2.446e-05	-0.5117	3.024e-01	-	-	-0.05274	7.504e-03	2.336e-01	1.347e-01	-	-	-	-
ENSG00000172262	2.890e-01	1.820e-03	-0.335	5.604e-01	-	-	-	-	4.245e-02	5.331e-01	-	-	-	-
ENSG00000131849	-0.6819	1.152e-01	-0.02966	9.862e-01	-0.3823	3.607e-01	-	-	1.143e-01	1.637e-01	-	-	-	-
ENSG00000125846	5.014e-01	1.051e-02	-0.7627	4.873e-01	-	-	-	-	-0.06282	4.013e-01	-	-	-	-
ENSG00000213762	-0.4188	6.809e-04	-0.2851	6.652e-01	-0.3574	3.940e-03	-0.01955	1.831e-01	-0.006973	9.080e-01	-	-	1.706e-02	8.517e-01
ENSG00000176293	-0.05305	8.818e-01	2.471e+00	5.845e-02	-	-	-0.08312	4.569e-02	1.356e-01	3.215e-01	-	-	-	-
ENSG00000196646	-0.2858	9.506e-02	-0.6738	3.356e-01	-0.464	1.418e-01	-	-	-0.2476	3.574e-02	-	-	-	-
ENSG00000123870	3.422e-01	3.570e-01	8.684e-01	6.766e-01	5.839e-01	5.848e-01	-	-	1.141e-01	6.118e-01	-	-	-	-
ENSG00000197008	-0.309	3.685e-01	-1.82	1.648e-01	-1.003	2.308e-01	-	-	5.178e-02	6.254e-01	-	-	-	-
ENSG00000105708	-0.51	9.694e-03	-0.5043	6.303e-01	-0.5073	3.726e-02	-	-	7.082e-02	5.304e-01	-	-	-	-
ENSG00000196387	-0.4699	2.412e-02	-1.168	2.729e-01	-0.7904	3.965e-02	-	-	2.357e-02	7.955e-01	-	-	-	-
ENSG00000131127	-0.3375	2.975e-03	3.197e-01	6.211e-01	-	-	-0.04023	1.751e-01	1.095e-01	2.186e-01	-	-	-	-
ENSG00000115568	-0.4258	1.725e-03	-0.234	7.013e-01	-0.3377	9.336e-03	-0.0839	6.018e-03	1.058e-01	1.497e-01	-	-	-	-
ENSG00000167635	-0.2635	3.364e-03	-0.008917	9.843e-01	-0.1465	2.222e-02	-	-	1.097e-01	3.777e-01	-	-	-	-
ENSG00000179909	2.190e-02	9.391e-01	9.687e-02	9.224e-01	5.634e-02	9.906e-01	-	-	1.315e-02	8.737e-01	-	-	-	-
ENSG00000204920	-0.3715	2.524e-01	5.076e-01	7.086e-01	-	-	5.588e-02	3.408e-02	-0.1041	3.797e-01	-	-	-	-
ENSG00000147117	-0.4599	7.865e-01	-0.7438	8.016e-01	-0.5903	9.213e-01	-0.04443	3.396e-01	-0.09449	6.110e-01	-	-	-	-
ENSG00000170631	-0.6683	5.324e-02	1.948e+00	9.714e-02	-	-	-	-	-0.09087	3.366e-01	-	-	-	-
ENSG00000170949	-0.2664	1.887e-02	1.151e+00	6.683e-02	-	-	1.994e-02	1.438e-01	1.284e-01	1.913e-01	-	-	-	-
ENSG00000175787	-0.6353	7.157e-02	9.045e-01	4.568e-01	-	-	-	-	-0.008902	9.351e-01	-	-	-	-
ENSG00000186272	-0.5758	3.802e-02	3.021e-01	8.100e-01	-	-	-	-	1.191e-01	1.611e-01	-	-	-	-
ENSG00000103343	-0.5933	7.609e-03	-0.7833	4.267e-01	-0.6806	2.185e-02	2.756e-02	2.714e-03	2.765e-02	6.938e-01	-	-	-0.09718	2.971e-01
ENSG00000105497	4.568e-01	3.766e-04	-0.456	5.129e-01	-	-	-	-	5.087e-02	5.456e-01	-	-	8.259e-02	3.691e-01
ENSG00000188629	-0.3119	6.962e-01	-0.1967	9.470e-01	-0.259	9.340e-01	1.443e-02	9.004e-01	4.918e-02	7.672e-01	-	-	-	-
ENSG00000167384	-0.671	1.434e-03	1.090e+00	3.375e-01	-	-	-	-	-0.2317	6.147e-02	-	-	8.584e-02	3.472e-01
ENSG00000197841	-0.2928	2.111e-01	1.065e+00	3.496e-01	-	-	-	-	2.377e-01	1.798e-02	-	-	-	-
ENSG00000147118	-0.2351	2.701e-01	-0.5313	5.735e-01	-0.3712	4.438e-01	3.165e-02	3.691e-02	9.714e-02	2.611e-01	-	-	-	-
ENSG00000096654	-0.4592	1.582e-02	-1.432	1.196e-01	-0.9062	1.376e-02	-	-	-0.05275	7.275e-01	-	-	-	-
ENSG00000136870	-0.2954	7.553e-02	-0.3311	6.599e-01	-0.3118	1.993e-01	-	-	-0.2006	3.607e-02	-	-	-	-
ENSG00000157429	-1.305	3.386e-03	1.820e-01	8.851e-01	-	-	-0.0715	3.672e-03	-0.4242	2.733e-02	-	-	-	-
ENSG00000005801	-0.3968	3.013e-02	5.992e-01	5.258e-01	-	-	-	-	-0.1294	1.934e-01	-	-	-	-
ENSG00000186448	-0.4439	3.756e-03	-0.2685	6.999e-01	-0.3634	1.825e-02	-0.007454	9.078e-01	7.067e-02	3.589e-01	-	-	-	-
ENSG00000186448	-0.4439	3.756e-03	-0.2685	6.999e-01	-0.3634	1.825e-02	-0.007454	9.078e-01	7.067e-02	3.589e-01	-	-	-	-
ENSG00000275111	-0.3898	1.684e-01	-0.1777	8.844e-01	-0.2924	4.326e-01	-	-	9.530e-02	3.142e-01	-	-	-	-
ENSG00000132010	-0.06811	9.094e-01	5.323e-01	7.337e-01	-	-	7.381e-02	4.979e-03	-0.2243	6.099e-01	-	-	-	-
ENSG00000010539	-0.5804	3.306e-03	-1.019	2.550e-01	-0.7819	6.810e-03	8.219e-02	1.216e-10	-0.06492	5.055e-01	-	-	-	-
ENSG00000166261	-0.466	8.298e-02	-0.4327	6.749e-01	-0.4507	2.174e-01	-	-	1.845e-01	5.530e-02	-	-	-	-
ENSG00000204789	-0.9437	4.985e-02	-0.9126	7.115e-01	-0.9294	1.539e-01	-	-	-0.3714	1.285e-01	-	-	-	-
ENSG00000160321	-0.418	6.221e-02	7.692e-01	5.366e-01	-	-	-	-	4.084e-01	1.913e-01	-	-	-	-
ENSG00000121417	-0.1845	2.559e-01	-0.02655	9.755e-01	-0.112	5.961e-01	2.691e-02	1.230e-02	2.725e-02	7.660e-01	-	-	-	-
ENSG00000170260	-0.5623	8.117e-03	1.446e+00	7.503e-02	-	-	-0.01009	6.434e-01	1.355e-02	8.997e-01	-	-	-	-
ENSG00000085644	-0.2524	9.144e-02	-0.5659	4.016e-01	-0.3964	1.581e-01	3.675e-02	2.363e-01	-0.05544	5.594e-01	-	-	-	-
ENSG00000263072	-0.2142	4.666e-01	-1.012	3.012e-01	-0.5806	4.163e-01	-	-	1.184e-01	2.809e-01	-	-	-	-
ENSG00000171940	-0.4116	8.927e-08	-0.2295	2.958e-01	-0.3279	4.872e-07	6.325e-02	4.077e-08	3.066e-01	1.126e-01	-	-	-	-
ENSG00000165804	3.545e-01	6.303e-02	8.819e-01	2.639e-01	5.967e-01	8.478e-02	-0.04925	3.704e-01	6.258e-01	2.731e-04	-	-	-	-
ENSG00000165512	-0.03043	6.918e-01	-0.7019	1.956e-01	-0.3388	4.060e-01	-	-	3.031e-01	4.083e-02	-	-	-	-
ENSG00000159885	-0.6066	2.148e-01	-0.2377	8.899e-01	-0.4372	5.075e-01	6.032e-02	2.626e-02	-0.113	5.376e-01	-	-	-	-
ENSG00000178386	2.114e-02	9.643e-01	-0.5017	8.654e-01	-	-	-	-	-0.3961	1.108e-02	-	-	-	-
ENSG00000267680	-0.4205	5.457e-03	6.954e-01	3.418e-01	-	-	1.595e-02	2.037e-01	-0.07564	2.840e-01	-	-	-	-
ENSG00000167380	-0.6058	3.262e-04	3.251e-02	9.664e-01	-	-	-	-	9.446e-02	3.207e-01	-	-	-	-
ENSG00000131115	-0.5447	3.687e-05	-0.09455	9.099e-01	-0.3379	3.791e-04	-	-	1.410e-01	8.558e-02	-	-	-	-
ENSG00000278318	-0.06484	8.726e-01	3.773e-01	7.999e-01	-	-	-	-	-0.002723	9.851e-01	-	-	-	-
ENSG00000167377	-0.4495	2.902e-02	-0.4909	4.876e-01	-0.4685	7.440e-02	-0.03194	2.814e-01	-0.2333	1.847e-02	-	-	2.706e-02	7.847e-01
ENSG00000159882	-0.4972	7.779e-02	5.396e-01	5.564e-01	-	-	1.326e-01	2.624e-11	-0.1106	3.795e-01	-	-	-	-
ENSG00000167840	-0.5663	1.085e-01	8.891e-01	5.481e-01	-	-	-	-	2.719e-01	6.287e-02	-	-	-	-
ENSG00000159917	-0.3613	2.141e-01	1.013e+00	3.614e-01	-	-	-	-	1.718e-01	5.037e-02	-	-	-	-
ENSG00000196793	-0.8049	1.914e-01	-0.08808	9.706e-01	-0.4756	4.984e-01	-	-	4.886e-02	7.285e-01	-	-	-	-
ENSG00000198105	1.053e-01	6.223e-01	8.376e-01	4.442e-01	4.417e-01	6.319e-01	-	-	5.131e-03	9.498e-01	-	-	-	-
ENSG00000175395	1.847e-01	1.581e-01	4.430e-02	9.597e-01	1.202e-01	4.379e-01	-	-	-0.2887	6.721e-02	-	-	-	-
ENSG00000196150	-0.2852	1.860e-01	3.994e-01	7.075e-01	-	-	-	-	-0.004923	9.582e-01	-	-	-	-
ENSG00000198169	-0.3927	1.799e-01	6.707e-01	5.601e-01	-	-	-	-	1.981e-02	8.309e-01	-	-	-	-
ENSG00000196922	-0.4013	2.854e-03	2.159e-01	7.209e-01	-	-	-	-	2.762e-01	1.603e-02	-	-	-	-
ENSG00000255559	-1.509	1.898e-01	7.472e-01	7.849e-01	-	-	-	-	1.190e-01	5.524e-01	-	-	-	-
ENSG00000256771	-0.5369	1.334e-03	4.729e-01	6.322e-01	-	-	-	-	6.782e-02	5.824e-01	-	-	-	-
ENSG00000197134	2.339e-01	4.563e-01	1.144e+00	5.471e-01	6.521e-01	5.961e-01	-	-	-0.1685	5.682e-01	-	-	-	-
ENSG00000198393	-0.5858	1.116e-02	-0.9117	3.301e-01	-0.7355	2.433e-02	-	-	-0.2185	2.464e-02	-	-	-	-
ENSG00000254004	-0.05113	6.765e-01	8.909e-01	2.967e-01	-	-	-0.07977	7.222e-03	1.346e-01	2.219e-01	-	-	-	-
ENSG00000006194	-0.2649	5.493e-02	-0.234	6.765e-01	-0.2507	1.595e-01	-	-	9.057e-02	2.059e-01	-	-	-	-
ENSG00000083844	-0.4514	7.392e-05	-0.02141	9.553e-01	-0.2539	7.455e-04	2.202e-02	4.927e-02	4.837e-02	4.244e-01	-	-	1.074e-01	2.307e-01
ENSG00000174652	-0.3547	1.235e-02	7.805e-01	2.853e-01	-	-	-	-	-0.05916	5.682e-01	-	-	-	-
ENSG00000090612	-0.3916	4.427e-03	-0.1586	7.900e-01	-0.2846	2.328e-02	-0.04717	9.672e-02	-0.2271	1.311e-02	-	-	-	-
ENSG00000198039	3.995e-02	8.499e-01	-0.3784	6.925e-01	-	-	-0.02175	6.858e-01	9.749e-02	5.410e-01	-	-	-	-
ENSG00000171606	-0.2468	5.497e-02	-0.08968	8.730e-01	-0.1746	1.937e-01	4.679e-02	2.293e-06	1.241e-01	3.821e-01	-	-	-	-
ENSG00000063587	-0.3145	2.704e-02	1.422e-01	8.052e-01	-	-	-0.04454	3.912e-02	1.012e-01	3.193e-01	-	-	-0.001441	9.875e-01
ENSG00000158805	-0.415	6.859e-04	1.300e-01	7.799e-01	-	-	-	-	4.985e-02	6.785e-01	-	-	1.995e-01	1.892e-02
ENSG00000198839	-0.07938	4.108e-01	-0.3455	5.733e-01	-0.2016	5.761e-01	-	-	1.770e-01	8.649e-02	-	-	-	-
ENSG00000198538	-0.3045	2.282e-02	-0.5671	4.415e-01	-0.4251	5.640e-02	-	-	-0.01047	9.339e-01	-	-	-	-
ENSG00000275004	-0.8987	1.912e-02	-0.6577	6.088e-01	-0.788	6.347e-02	-0.128	1.060e-06	-0.2766	9.277e-02	-	-	-	-
ENSG00000056277	2.851e-02	9.152e-01	1.584e+00	2.196e-01	7.428e-01	5.235e-01	-	-	-0.03691	8.163e-01	-	-	-	-
ENSG00000137871	3.589e-01	5.748e-05	9.689e-01	1.381e-01	6.391e-01	1.012e-04	-0.03444	3.489e-01	-0.0008777	9.942e-01	-	-	-	-
ENSG00000137871	3.589e-01	5.748e-05	9.689e-01	1.381e-01	6.391e-01	1.012e-04	-0.06764	2.286e-01	-0.0008777	9.942e-01	-	-	-	-
ENSG00000162702	-0.3606	9.448e-04	2.390e-01	7.057e-01	-	-	9.950e-02	3.863e-07	2.184e-01	1.053e-01	-	-	-	-
ENSG00000167637	-0.5462	4.136e-02	2.423e-01	8.464e-01	-	-	-	-	7.908e-02	3.612e-01	-	-	-	-
ENSG00000186026	-0.5952	1.356e-01	1.366e+00	4.710e-01	-	-	-0.03741	3.935e-02	-0.01152	9.275e-01	-	-	-	-
ENSG00000267508	-0.3372	4.708e-01	9.827e-01	5.082e-01	-	-	-	-	3.319e-02	7.638e-01	-	-	-	-
ENSG00000187607	-0.2369	3.012e-01	-1.116	2.323e-01	-0.6405	2.561e-01	-	-	1.525e-01	1.454e-01	-	-	-	-
ENSG00000249459	-0.5564	2.875e-01	6.467e-01	6.761e-01	-	-	-	-	-0.09805	5.208e-01	-	-	-	-
ENSG00000141040	-0.4538	2.272e-01	5.968e-01	6.108e-01	-	-	-	-	-0.1948	6.656e-02	-	-	-	-
ENSG00000237232	-0.5945	6.460e-01	-1.129	7.029e-01	-0.84	8.125e-01	-	-	9.833e-02	8.097e-01	-	-	-	-
ENSG00000170684	-0.6757	3.756e-03	1.691e-01	8.498e-01	-	-	-0.1061	4.466e-02	1.078e-01	6.639e-01	-	-	-	-
ENSG00000166526	-0.3757	4.915e-03	-0.06272	9.211e-01	-0.232	2.896e-02	-0.02081	1.210e-02	-0.03735	7.282e-01	-	-	-	-
ENSG00000145908	-0.5194	2.886e-01	1.163e+00	5.772e-01	-	-	-0.04531	3.251e-01	3.318e-01	2.892e-01	-	-	-	-
ENSG00000197083	-0.2946	8.212e-01	-1.694	5.670e-01	-0.9374	8.215e-01	-	-	9.298e-01	5.405e-03	-	-	-	-
ENSG00000089335	-0.4737	3.678e-03	-0.1476	8.513e-01	-0.3239	2.118e-02	-	-	1.627e-01	5.185e-02	-	-	-	-
ENSG00000205903	-0.5322	5.363e-06	-0.3306	4.345e-01	-0.4396	3.256e-05	-	-	2.938e-01	1.313e-02	-	-	-	-
ENSG00000130803	-0.1679	1.807e-01	-0.2178	6.717e-01	-0.1908	3.774e-01	-	-	-0.03495	5.406e-01	-	-	-	-
ENSG00000171467	-0.5704	1.565e-08	-0.5327	1.779e-01	-0.5531	5.764e-08	-	-	1.842e-01	3.398e-03	-	-	-	-
ENSG00000166188	-0.376	3.733e-03	1.175e-01	8.134e-01	-	-	3.541e-02	3.262e-01	2.432e-01	3.298e-02	-	-	-	-
ENSG00000169740	-0.5822	1.711e-04	4.342e-01	6.359e-01	-	-	-	-	1.888e-01	6.524e-02	-	-	-	-
ENSG00000182986	-0.5113	1.763e-02	-0.3665	6.363e-01	-0.4448	6.159e-02	-0.03881	2.981e-02	2.137e-01	1.845e-02	-	-	-	-
ENSG00000213801	1.193e-01	8.293e-01	-0.8843	6.975e-01	-	-	3.240e-02	3.470e-02	8.284e-02	7.895e-01	-	-	-	-
ENSG00000181315	-0.5066	1.054e-03	4.025e-01	5.801e-01	-	-	-	-	1.355e-01	1.592e-01	-	-	-	-
ENSG00000083812	-0.4324	6.309e-02	-0.9065	3.458e-01	-0.6502	1.053e-01	3.891e-02	1.811e-03	3.002e-02	6.611e-01	-	-	-	-
ENSG00000249471	-0.8366	2.660e-02	-0.6832	5.377e-01	-0.7661	7.506e-02	-	-	-0.01492	8.749e-01	-	-	-	-
ENSG00000162664	-0.2162	5.782e-02	2.661e-01	6.498e-01	-	-	-0.03418	2.889e-02	1.092e-01	3.981e-01	-	-	-	-
ENSG00000181894	-0.736	1.592e-03	-0.9519	3.536e-01	-0.8352	4.775e-03	-	-	-0.118	1.422e-01	-	-	9.936e-02	2.490e-01
ENSG00000130844	-0.5002	1.251e-02	-1.228	1.277e-01	-0.8347	1.189e-02	-	-	-0.006193	9.447e-01	-	-	-	-
ENSG00000160961	-0.3281	4.346e-02	-0.2482	7.325e-01	-0.2914	1.416e-01	8.532e-02	1.684e-10	-0.06771	4.141e-01	-	-	-	-
ENSG00000130684	-0.4253	1.881e-01	-0.1668	8.601e-01	-0.3066	4.564e-01	-	-	-0.01799	8.467e-01	-	-	-	-
ENSG00000213742	-0.3125	2.197e-01	1.228e-01	9.218e-01	-	-	-0.09956	2.558e-03	1.133e-01	4.373e-01	-	-	-	-
ENSG00000189180	6.275e-02	3.621e-01	9.075e-02	7.942e-01	7.561e-02	6.460e-01	6.959e-02	9.663e-06	6.745e-02	4.843e-01	-	-	-	-
ENSG00000196693	9.866e-02	3.255e-01	4.313e-01	4.478e-01	2.515e-01	4.265e-01	-	-	1.636e-01	2.185e-01	-	-	-	-
ENSG00000196378	-0.6762	6.478e-02	7.372e-01	6.310e-01	-	-	-	-	1.486e-01	1.509e-01	-	-	-	-
ENSG00000131061	-0.8446	3.435e-03	3.402e-01	7.819e-01	-	-	-0.03528	3.696e-01	-0.01233	9.126e-01	-	-	-	-
ENSG00000088876	-0.5127	9.610e-02	3.076e-01	7.749e-01	-	-	-0.04007	6.024e-04	7.815e-02	3.295e-01	-	-	-	-
ENSG00000113761	3.132e-01	4.376e-03	-0.342	6.049e-01	-	-	-	-	1.271e-03	9.862e-01	-	-	-	-
ENSG00000197937	3.561e-01	1.201e-02	5.622e-01	4.295e-01	4.508e-01	3.232e-02	-	-	1.452e-01	1.782e-01	-	-	-	-
ENSG00000169981	-0.2877	2.828e-01	-0.4135	7.360e-01	-0.3455	5.348e-01	5.398e-02	8.458e-04	2.261e-01	1.805e-02	-	-	-	-
ENSG00000256683	-0.2	1.312e-01	-0.3777	6.337e-01	-0.2817	2.899e-01	6.064e-02	2.564e-04	5.175e-02	6.418e-01	-	-	-	-
ENSG00000169131	-0.6057	1.020e-02	3.624e-01	7.428e-01	-	-	9.202e-02	1.027e-03	7.503e-03	9.406e-01	-	-	-	-
ENSG00000178338	-0.1108	7.083e-01	-0.8026	4.609e-01	-0.4286	6.920e-01	-	-	1.284e-01	2.524e-01	-	-	-	-
ENSG00000160094	-0.2431	8.040e-03	3.309e-01	5.075e-01	-	-	-0.02692	3.078e-01	1.086e-01	2.469e-01	-	-	-	-
ENSG00000138311	-0.5533	2.792e-01	-1.329	4.502e-01	-0.9098	3.863e-01	-0.08783	2.234e-02	-0.4178	9.995e-02	-	-	-	-
ENSG00000178175	-0.09129	5.799e-01	-0.6317	2.839e-01	-0.3395	4.616e-01	-	-	6.180e-01	9.035e-02	-	-	-	-
ENSG00000165244	1.194e+00	7.692e-14	3.855e-01	5.778e-01	8.225e-01	1.411e-12	-	-	-0.09855	7.177e-01	-	-	-	-
ENSG00000075407	-0.5776	1.006e-05	3.408e-01	5.396e-01	-	-	-0.04557	4.228e-02	1.158e-01	9.572e-02	-	-	-	-
ENSG00000234420	-0.4716	7.536e-02	7.623e-01	4.218e-01	-	-	-	-	-0.03044	7.070e-01	-	-	-	-
ENSG00000161298	-0.2701	3.469e-01	-0.2643	8.153e-01	-0.2674	6.400e-01	-	-	-0.03354	7.343e-01	-	-	2.037e-02	8.182e-01
ENSG00000188283	-0.5967	1.631e-05	1.157e+00	1.253e-01	-	-	-	-	2.131e-01	9.554e-03	-	-	-	-
ENSG00000126746	-0.1902	9.564e-02	1.625e-01	7.848e-01	-	-	-	-	1.523e-01	1.284e-02	-	-	-	-
ENSG00000161642	-0.2405	9.623e-03	-0.1714	6.322e-01	-0.2088	3.712e-02	-0.05814	2.099e-01	4.179e-01	3.188e-02	-	-	-	-
ENSG00000144331	1.609e-01	7.829e-01	1.739e+00	5.566e-01	8.857e-01	7.977e-01	-	-	-0.4091	1.463e-01	-	-	-	-
ENSG00000187595	7.498e-01	1.047e-01	-1.085	5.390e-01	-	-	-	-	-0.04809	8.231e-01	-	-	-	-
ENSG00000160908	-0.06456	3.512e-01	-0.4575	2.626e-01	-0.245	3.120e-01	3.237e-02	1.810e-05	1.896e-01	8.182e-02	-	-	-	-
ENSG00000186918	-0.737	6.683e-12	-0.06328	8.544e-01	-0.4276	1.535e-10	-0.06082	7.154e-02	3.331e-01	3.214e-02	-	-	-	-
ENSG00000186496	6.127e-02	9.172e-01	-0.006346	9.970e-01	-	-	9.536e-02	6.085e-05	-0.1445	4.944e-01	-	-	-	-
ENSG00000186812	-0.3592	1.044e-03	-0.1712	7.693e-01	-0.2729	6.529e-03	1.825e-02	3.699e-02	2.715e-01	3.117e-02	-	-	-	-
ENSG00000197024	-0.312	2.983e-02	-0.0251	9.649e-01	-0.1802	1.309e-01	5.865e-02	2.774e-07	5.450e-02	3.176e-01	-	-	-	-
ENSG00000176222	-1.048	1.839e-01	1.002e-01	9.730e-01	-	-	-0.09215	1.875e-02	-0.006565	9.637e-01	-	-	-	-
ENSG00000215421	-0.382	1.922e-03	2.115e-02	9.674e-01	-	-	3.120e-02	2.250e-02	2.957e-02	6.567e-01	-	-	-	-
ENSG00000147124	-0.2012	1.131e-01	-1.277	5.669e-02	-0.6955	3.879e-02	-0.03795	5.804e-04	1.654e-01	4.896e-02	-	-	-0.09275	3.264e-01
ENSG00000119725	-0.2191	8.104e-03	-1.544	1.056e-02	-0.8279	8.874e-04	1.278e-02	3.535e-01	2.001e-01	1.311e-02	-	-	9.734e-02	2.647e-01
ENSG00000133250	-0.4917	4.556e-02	3.378e-01	7.080e-01	-	-	-0.1349	4.271e-03	-0.1261	2.169e-01	-	-	-	-
ENSG00000170954	-0.6385	1.987e-01	7.242e-01	6.498e-01	-	-	-	-	6.196e-02	5.968e-01	-	-	-0.05813	5.248e-01
ENSG00000173480	-0.4017	4.379e-02	-0.04574	9.475e-01	-0.2382	1.735e-01	1.882e-02	1.167e-01	7.026e-02	3.120e-01	-	-	-	-
ENSG00000196724	4.435e-01	3.192e-02	2.423e-02	9.797e-01	2.509e-01	1.396e-01	-	-	-0.1221	1.366e-01	-	-	-	-
ENSG00000105136	-0.1197	6.434e-01	-0.04392	9.627e-01	-0.08488	9.161e-01	-	-	-0.1523	3.882e-02	-	-	-	-
ENSG00000197050	-0.5759	3.707e-03	-0.1879	8.901e-01	-0.3977	2.215e-02	-	-	-0.0118	9.048e-01	-	-	-	-
ENSG00000102935	-0.1873	5.587e-01	5.240e-01	5.532e-01	-	-	-	-	7.339e-01	2.961e-03	-	-	-	-
ENSG00000204947	-0.3495	6.286e-01	3.044e-01	8.478e-01	-	-	-	-	-0.2703	1.673e-02	-	-	-	-
ENSG00000130818	-0.07317	5.464e-01	-0.4982	3.999e-01	-0.2684	5.508e-01	-	-	9.061e-02	2.073e-01	-	-	-	-
ENSG00000131116	-0.1817	4.780e-02	-0.27	5.980e-01	-0.2223	1.302e-01	-	-	-0.3094	6.387e-03	-	-	-	-
ENSG00000197013	4.332e-01	9.729e-03	-0.1185	8.766e-01	-	-	7.190e-02	3.541e-02	-0.02847	7.826e-01	-	-	-	-
ENSG00000198521	-0.5169	1.192e-04	-0.07853	9.066e-01	-0.3156	1.095e-03	-	-	1.040e-01	4.247e-01	-	-	-	-
ENSG00000118620	3.613e-01	1.980e-05	-0.1048	8.693e-01	-	-	-	-	1.135e-02	9.065e-01	-	-	-	-
ENSG00000196705	3.892e-01	7.760e-03	1.369e-01	8.280e-01	2.733e-01	3.886e-02	-	-	1.033e-01	3.114e-01	-	-	-	-
ENSG00000256087	-0.5705	1.491e-02	1.177e+00	3.229e-01	-	-	-	-	6.705e-03	9.463e-01	-	-	-	-
ENSG00000219665	2.579e-01	3.111e-01	1.054e+00	3.606e-01	6.237e-01	3.576e-01	2.767e-02	1.332e-01	-0.08281	6.138e-01	-	-	-	-
ENSG00000125945	-0.4001	2.624e-02	5.167e-01	5.191e-01	-	-	-	-	5.559e-03	9.539e-01	-	-	-	-
ENSG00000249087	1.862e-01	8.360e-01	-0.3972	8.933e-01	-	-	-0.03581	3.986e-02	2.859e-01	1.985e-02	-	-	-	-
ENSG00000183621	6.607e-01	9.227e-06	8.836e-01	2.446e-01	7.631e-01	3.160e-05	1.348e-01	1.665e-09	1.358e-01	1.490e-01	-	-	-	-
ENSG00000171291	-0.3963	1.485e-01	-1.711	1.402e-01	-1	1.014e-01	1.552e-02	3.749e-01	1.514e-01	1.680e-01	-	-	-	-
ENSG00000197857	-0.4704	4.635e-03	1.540e-01	8.625e-01	-	-	-	-	6.899e-03	9.402e-01	-	-	-	-
ENSG00000171295	-0.4499	9.161e-02	-0.5442	5.496e-01	-0.4932	2.008e-01	2.817e-02	1.550e-02	-0.04692	5.740e-01	-	-	-	-
ENSG00000197044	-0.3844	6.797e-02	-0.2355	8.456e-01	-0.316	2.216e-01	-0.02491	7.603e-01	-0.5037	9.465e-04	-	-	-	-
ENSG00000198342	-0.7935	6.669e-02	-0.687	6.509e-01	-0.7446	1.796e-01	-	-	-0.49	2.906e-02	-	-	-	-
ENSG00000180855	-0.7834	4.295e-02	3.815e-01	8.558e-01	-	-	-	-	-0.1883	1.948e-01	-	-	-	-
ENSG00000185219	-0.3078	7.842e-03	1.793e-01	6.686e-01	-	-	5.375e-02	9.782e-03	-0.04516	4.522e-01	-	-	-	-
ENSG00000083838	-0.7127	5.577e-02	-1.481	2.691e-01	-1.066	7.803e-02	-	-	-0.02159	8.148e-01	-	-	-	-
ENSG00000173275	-0.1494	6.347e-01	4.714e-01	7.592e-01	-	-	-0.01457	5.719e-01	-0.1972	2.120e-01	-	-	-	-
ENSG00000124459	-0.1471	3.455e-01	-1.23	9.184e-02	-0.6447	1.412e-01	-	-	9.004e-02	3.581e-01	-	-	-	-
ENSG00000112200	3.369e-01	3.791e-07	1.510e-01	7.077e-01	2.515e-01	4.328e-06	-0.02014	2.265e-01	1.646e-02	8.690e-01	-	-	-	-
ENSG00000178187	-0.2238	8.725e-01	-1.109	6.742e-01	-0.6303	9.004e-01	-	-	-0.05197	6.340e-01	-	-	-	-
ENSG00000197714	-0.6139	2.803e-05	-0.2131	6.613e-01	-0.4298	2.205e-04	-	-	7.559e-02	3.832e-01	-	-	-	-
ENSG00000267871	4.052e-01	4.799e-01	5.465e-01	8.535e-01	4.701e-01	7.752e-01	-	-	-0.2978	1.992e-01	-	-	-	-
ENSG00000197808	-0.4119	5.383e-02	1.890e+00	1.760e-01	-	-	-0.0325	1.269e-01	-0.06396	4.328e-01	-	-	-	-
ENSG00000148143	2.321e-01	2.517e-01	2.305e-01	7.651e-01	2.314e-01	5.098e-01	-	-	2.541e-01	9.661e-02	-	-	-	-
ENSG00000204604	-0.4166	1.289e-02	-0.136	8.763e-01	-0.2877	6.192e-02	-0.02196	5.386e-01	-0.003838	9.718e-01	-	-	-	-
ENSG00000225614	-0.5125	3.342e-02	-0.2532	7.025e-01	-0.3934	1.116e-01	-0.2282	5.376e-04	3.883e-01	4.206e-02	-	-	-	-
ENSG00000197016	-0.1311	5.142e-01	7.061e-01	4.916e-01	-	-	-0.03153	3.129e-01	5.736e-02	5.024e-01	-	-	-	-
ENSG00000142528	-0.7759	3.009e-03	-0.1633	8.776e-01	-0.4945	1.832e-02	-	-	3.237e-01	2.323e-02	-	-	-	-
ENSG00000180035	-0.3865	5.674e-02	3.482e-01	6.970e-01	-	-	-	-	-0.03057	7.515e-01	-	-	-	-
ENSG00000198464	-0.7382	3.954e-05	4.959e-01	5.214e-01	-	-	-	-	1.513e-01	3.039e-01	-	-	-	-
ENSG00000173258	-0.3535	6.986e-02	3.236e-01	6.476e-01	-	-	-0.03194	1.910e-01	-0.4537	4.200e-02	-	-	-	-
ENSG00000127081	-0.3147	5.214e-02	-0.2741	7.304e-01	-0.296	1.626e-01	-	-	2.019e-01	5.476e-02	-	-	-	-
ENSG00000198298	-0.7992	3.993e-02	1.353e+00	3.386e-01	-	-	-0.05231	2.671e-02	-0.05028	7.682e-01	-	-	-	-
ENSG00000256229	-0.5113	1.586e-02	7.607e-03	9.934e-01	-	-	1.027e-01	9.667e-08	3.774e-01	4.771e-02	-	-	-	-
ENSG00000243660	-0.4111	2.382e-01	-0.09622	9.494e-01	-0.2665	5.624e-01	1.096e-01	4.577e-11	7.538e-02	6.240e-01	-	-	-	-
ENSG00000229676	-0.5625	4.330e-01	-0.4533	8.461e-01	-0.5124	7.343e-01	-0.09115	1.191e-01	-0.4225	4.435e-01	-	-	-	-
ENSG00000196268	-0.2413	1.985e-01	2.327e-01	7.736e-01	-	-	4.265e-02	1.908e-02	1.521e-01	1.355e-01	-	-	-	-
ENSG00000162714	-0.09898	5.469e-01	-0.4283	4.504e-01	-0.2502	5.915e-01	-0.06008	1.419e-01	-0.0557	4.482e-01	-	-	-	-
ENSG00000174586	-0.2092	7.342e-01	-2.41	1.534e-01	-1.22	3.586e-01	-	-	-0.0183	8.977e-01	-	-	-	-
ENSG00000103199	-0.5195	4.999e-02	3.037e-01	7.410e-01	-	-	-0.07691	1.370e-02	1.227e-01	2.051e-01	-	-	-	-
ENSG00000186446	-0.3844	2.704e-01	3.252e-01	8.076e-01	-	-	-0.03549	3.802e-01	5.335e-02	7.892e-01	-	-	-	-
ENSG00000196653	-0.4209	3.095e-01	-1.243	6.283e-01	-0.7984	5.129e-01	1.307e-02	8.797e-01	-0.1964	1.525e-01	-	-	-	-
ENSG00000165655	3.201e-01	3.877e-01	-1.5	3.184e-01	-	-	-0.122	4.466e-02	-0.03036	8.588e-01	-	-	-	-
ENSG00000081665	-0.1147	1.927e-01	-0.2496	6.609e-01	-0.1766	3.898e-01	-	-	-0.03452	6.884e-01	-	-	-	-
ENSG00000168813	-0.2734	4.663e-02	2.486e-01	7.243e-01	-	-	-	-	6.916e-03	9.226e-01	-	-	-	-
ENSG00000081386	-0.2782	4.165e-02	-0.05238	9.392e-01	-0.1745	1.659e-01	-	-	3.214e-02	6.970e-01	-	-	-	-
ENSG00000198546	-0.4727	8.505e-04	-0.2332	7.524e-01	-0.3627	5.346e-03	-	-	3.402e-02	7.415e-01	-	-	-	-
ENSG00000243943	-0.4764	7.950e-04	-1.007	1.633e-01	-0.7203	1.292e-03	-0.0313	8.420e-03	-0.2141	5.845e-03	-	-	-	-
ENSG00000196700	-0.3459	9.136e-02	3.181e-01	6.562e-01	-	-	-0.1111	3.593e-03	-0.07851	3.582e-01	-	-	-	-
ENSG00000144026	-0.3031	3.976e-02	1.501e-01	8.653e-01	-	-	-	-	2.096e-01	9.027e-02	-	-	-	-
ENSG00000101493	-0.2925	7.776e-03	-0.003256	9.935e-01	-0.1597	4.530e-02	1.239e-01	1.249e-08	3.060e-01	6.093e-02	-	-	-	-
ENSG00000197363	-0.1014	6.927e-01	-1.769	1.153e-01	-0.8673	2.818e-01	-0.03898	7.177e-02	-0.08474	3.526e-01	-	-	-	-
ENSG00000177853	-0.2972	1.175e-03	8.773e-02	8.721e-01	-	-	-	-	-0.007558	9.444e-01	-	-	-	-
ENSG00000178163	8.033e-03	9.380e-01	4.081e-01	3.533e-01	1.918e-01	6.974e-01	4.235e-02	8.596e-03	1.068e-01	2.457e-01	-	-	-	-
ENSG00000175322	-0.6271	6.201e-02	1.381e+00	3.170e-01	-	-	-0.0525	4.959e-03	-0.04843	7.560e-01	-	-	-	-
ENSG00000198795	-0.1181	6.885e-01	1.310e+00	2.364e-01	-	-	-	-	1.935e-01	2.444e-01	-	-	-	-
ENSG00000171443	-0.07168	4.810e-01	-0.2059	7.245e-01	-0.1334	7.158e-01	6.656e-02	4.070e-04	4.584e-01	1.466e-03	-	-	-	-
ENSG00000203326	3.422e-01	4.049e-03	7.161e-01	2.400e-01	5.140e-01	7.712e-03	-0.07217	6.707e-02	1.492e-01	3.283e-01	-	-	-	-
ENSG00000189164	-1.07	3.783e-04	2.322e-01	8.629e-01	-	-	-	-	-0.008048	9.196e-01	-	-	-	-
ENSG00000269834	-0.3922	2.524e-01	-1.004	3.671e-01	-0.6733	3.131e-01	-0.1414	4.787e-04	3.058e-01	1.074e-01	-	-	-	-
ENSG00000186020	-0.1509	3.788e-01	1.213e-01	8.946e-01	-	-	-	-	-0.005149	9.417e-01	-	-	-	-
ENSG00000233527	7.662e-01	6.567e-05	3.959e-01	7.990e-01	5.961e-01	5.696e-04	-	-	8.537e-02	4.657e-01	-	-	-	-
ENSG00000183647	-0.7585	5.127e-02	6.740e-01	6.265e-01	-	-	-0.02256	1.400e-01	-0.0744	6.542e-01	-	-	-	-
ENSG00000074657	-0.39	9.799e-04	7.018e-02	8.687e-01	-	-	-0.05874	1.738e-02	2.237e-01	1.606e-02	-	-	-	-
ENSG00000198597	-0.2763	7.439e-01	2.228e+00	1.941e-01	-	-	-	-	-0.1653	5.940e-01	-	-	-	-
ENSG00000171817	-1.05	2.995e-02	-0.1569	9.286e-01	-0.6398	1.274e-01	-	-	-0.255	7.551e-02	-	-	-	-
ENSG00000178229	-0.3648	1.591e-01	-0.05856	9.511e-01	-0.2241	4.370e-01	-	-	6.500e-02	4.066e-01	-	-	-	-
ENSG00000187187	-0.1765	6.046e-01	-0.6001	6.632e-01	-0.3711	7.674e-01	-0.04712	3.281e-02	1.612e-02	8.458e-01	-	-	-	-
ENSG00000188785	-0.1806	2.620e-01	1.504e-01	8.449e-01	-	-	-0.01813	2.747e-01	-0.005112	9.386e-01	-	-	-	-
ENSG00000121406	-0.7193	5.406e-04	-0.3395	6.309e-01	-0.5449	3.064e-03	-	-	5.986e-02	5.578e-01	-	-	-	-
ENSG00000251369	-0.9866	1.389e-03	-0.07451	9.519e-01	-0.5677	1.009e-02	-	-	5.361e-02	4.430e-01	-	-	-	-
ENSG00000204519	-0.519	1.607e-02	-0.07375	9.441e-01	-0.3145	7.872e-02	-0.03605	5.177e-03	1.334e-01	2.045e-01	-	-	-	-
ENSG00000178935	-0.1965	4.495e-01	4.404e-01	7.583e-01	-	-	8.300e-02	1.953e-10	2.489e-01	4.391e-02	-	-	-	-
ENSG00000172006	-0.06716	8.360e-01	-0.4552	7.329e-01	-0.2454	9.129e-01	-0.01944	4.258e-01	-0.4661	2.019e-04	-	-	-	-
ENSG00000186300	-0.5087	2.149e-02	1.838e-01	8.652e-01	-	-	-	-	-0.1312	1.247e-01	-	-	-	-
ENSG00000130544	-0.362	4.121e-02	-0.3506	6.295e-01	-0.3567	1.207e-01	-0.0157	4.275e-01	-0.0742	3.773e-01	-	-	-	-
ENSG00000167785	-0.8441	3.560e-03	-0.2383	8.301e-01	-0.5659	2.017e-02	-	-	2.844e-01	8.755e-03	-	-	-	-
ENSG00000188321	-0.3382	4.275e-02	-0.3147	7.240e-01	-0.3274	1.385e-01	-	-	5.502e-02	7.249e-01	-	-	-	-
ENSG00000171469	-0.3564	2.778e-03	-0.2258	7.594e-01	-0.2964	1.511e-02	-	-	9.706e-02	2.295e-01	-	-	-	-
ENSG00000267106	5.760e-02	8.577e-01	2.102e+00	1.227e-01	9.964e-01	3.422e-01	-0.06347	1.427e-03	2.617e-01	3.581e-02	-	-	-	-
ENSG00000188868	-0.3968	3.898e-01	-0.9644	6.145e-01	-0.6575	5.819e-01	-	-	2.480e-01	8.225e-02	-	-	-	-
ENSG00000249709	2.746e-01	8.222e-02	-0.4496	4.869e-01	-	-	4.382e-02	1.855e-03	-0.1009	5.057e-01	-	-	-	-
ENSG00000196357	-0.255	5.508e-01	2.139e+00	2.929e-01	-	-	-	-	2.170e-01	1.562e-01	-	-	-	-
ENSG00000186017	2.269e-01	7.106e-02	-0.5399	5.103e-01	-	-	-0.06149	2.289e-03	9.249e-02	2.498e-01	-	-	1.510e-01	9.133e-02
ENSG00000189042	2.212e-01	4.700e-01	1.320e+00	3.350e-01	7.259e-01	4.486e-01	-	-	7.283e-03	9.496e-01	-	-	-	-
ENSG00000198453	-0.5457	1.655e-02	-0.06761	9.458e-01	-0.3261	8.071e-02	-	-	1.300e-01	1.038e-01	-	-	-	-
ENSG00000196437	8.169e-02	5.242e-01	-0.1279	8.972e-01	-	-	-	-	2.957e-02	7.371e-01	-	-	-	-
ENSG00000171827	-0.4721	1.602e-02	1.264e+00	2.845e-01	-	-	-0.04077	6.883e-02	6.906e-02	4.136e-01	-	-	-	-
ENSG00000180479	-0.7896	9.464e-03	1.905e+00	1.387e-01	-	-	-	-	2.548e-01	2.520e-02	-	-	-	-
ENSG00000189144	-0.1818	4.963e-01	1.047e+00	3.769e-01	-	-	-	-	5.468e-03	9.566e-01	-	-	-	-
ENSG00000105732	-0.4204	1.004e-02	-0.5773	3.315e-01	-0.4925	2.232e-02	-0.01751	6.053e-01	-0.0418	6.317e-01	-	-	-	-
ENSG00000176472	-0.06552	8.599e-01	-0.2488	8.857e-01	-0.1497	9.690e-01	-	-	-0.01886	9.083e-01	-	-	-	-
ENSG00000124444	-0.5149	9.250e-03	-0.4398	6.502e-01	-0.4804	3.677e-02	-	-	-0.0201	7.879e-01	-	-	-	-
ENSG00000161551	-0.08421	7.405e-01	2.329e-01	8.252e-01	-	-	-	-	1.537e-01	3.313e-01	-	-	-	-
ENSG00000258405	-0.4611	4.017e-01	-0.4331	8.438e-01	-0.4482	7.057e-01	-0.06268	2.803e-01	-0.4302	5.900e-02	-	-	-	-
ENSG00000213015	8.912e-02	5.102e-01	3.506e-01	7.033e-01	2.092e-01	7.266e-01	-0.07828	1.074e-04	1.664e-01	1.000e-01	-	-	-	-
ENSG00000171425	-0.697	2.453e-10	1.050e+00	3.368e-02	-	-	-	-	1.556e-01	3.791e-01	-	-	-	-
ENSG00000018869	3.114e-01	3.500e-01	2.279e-01	9.000e-01	2.731e-01	6.789e-01	-0.03902	1.060e-01	3.008e-02	7.869e-01	-	-	-	-
ENSG00000267454	1.733e-01	7.092e-01	7.510e-01	7.953e-01	4.386e-01	8.870e-01	-	-	-0.05136	7.089e-01	-	-	-	-
ENSG00000198440	-0.5632	1.136e-02	1.356e+00	1.340e-01	-	-	-0.0599	6.155e-02	5.562e-02	6.300e-01	-	-	-	-
ENSG00000171574	-0.4017	2.415e-01	-0.7024	5.679e-01	-0.5398	4.096e-01	-	-	-0.186	8.141e-03	-	-	-	-
ENSG00000196967	-0.3831	3.255e-02	6.464e-01	4.280e-01	-	-	-	-	-0.1746	3.604e-02	-	-	-	-
ENSG00000245680	-0.25	5.570e-02	-0.1703	8.110e-01	-0.2134	1.851e-01	-	-	-0.04756	3.926e-01	-	-	-	-
ENSG00000083828	2.957e-01	9.788e-03	2.540e-01	7.092e-01	2.765e-01	4.144e-02	4.466e-02	7.769e-04	1.993e-01	9.495e-02	-	-	-	-
ENSG00000198466	3.461e-01	4.304e-04	1.348e-01	8.239e-01	2.491e-01	3.172e-03	7.277e-03	7.873e-01	1.715e-02	8.306e-01	-	-	-	-
ENSG00000269343	-0.4849	9.497e-03	-0.6916	3.765e-01	-0.5798	2.372e-02	-	-	1.593e-01	1.652e-01	-	-	-	-
ENSG00000164048	-0.5561	4.587e-03	-1.278	6.942e-02	-0.8878	2.882e-03	-	-	-0.06437	4.653e-01	-	-	-	-
ENSG00000166716	-0.31	1.557e-05	2.613e-01	3.364e-01	-	-	-	-	2.432e-01	5.731e-03	-	-	-	-
ENSG00000142684	-0.3824	8.211e-02	-2.171	4.933e-02	-1.204	2.637e-02	-	-	-0.05626	7.241e-01	-	-	-	-
ENSG00000180626	-0.2236	6.041e-01	1.351e+00	3.368e-01	-	-	-	-	2.030e-01	5.154e-02	-	-	-	-
ENSG00000272602	-0.193	3.333e-01	-0.2958	7.614e-01	-0.2402	6.018e-01	-	-	1.498e-01	1.684e-01	-	-	-	-
ENSG00000172748	-0.1659	7.228e-01	-0.07196	9.744e-01	-0.1228	9.512e-01	-0.05543	1.585e-01	-0.1419	3.996e-01	-	-	-	-
ENSG00000167981	-0.344	2.293e-01	-1.469	1.727e-01	-0.8607	1.675e-01	-0.02129	3.002e-01	-0.2142	4.772e-02	-	-	-	-
ENSG00000153896	-0.2992	4.019e-01	5.278e-01	7.208e-01	-	-	-	-	-0.02768	8.622e-01	-	-	-	-
ENSG00000189190	-0.6263	6.115e-04	2.021e-01	8.128e-01	-	-	-	-	3.390e-01	1.739e-01	-	-	-	-
ENSG00000196458	-0.5553	3.583e-02	-1.798	1.015e-01	-1.126	2.406e-02	-	-	3.652e-01	5.579e-04	-	-	-	-
ENSG00000166704	-0.1077	6.673e-01	-0.8109	4.050e-01	-0.4307	6.239e-01	-0.004135	9.396e-01	-0.05954	5.341e-01	-	-	-	-
ENSG00000198182	-0.3026	3.014e-01	-1.33	2.815e-01	-0.7743	2.941e-01	-	-	-0.001596	9.828e-01	-	-	-	-
ENSG00000168916	-0.6142	4.013e-03	1.248e+00	1.516e-01	-	-	9.799e-02	3.142e-02	3.949e-01	3.345e-02	-	-	-	-
ENSG00000180357	-0.5318	3.184e-09	3.180e-01	2.678e-01	-	-	-0.03813	3.455e-02	1.197e-01	7.881e-02	-	-	-	-
ENSG00000167554	-0.06654	9.037e-01	1.031e-01	9.722e-01	-	-	-	-	4.373e-02	7.194e-01	-	-	-	-
ENSG00000213020	-0.1899	1.382e-01	9.527e-02	8.775e-01	-	-	9.587e-03	6.665e-01	-0.0239	7.529e-01	-	-	-	-
ENSG00000176024	-0.1081	7.305e-01	7.104e-02	9.723e-01	-	-	-	-	3.590e-01	4.192e-03	-	-	-	-
ENSG00000142556	-0.5769	4.742e-03	-0.1424	8.790e-01	-0.3773	2.701e-02	-0.04333	7.617e-02	8.718e-02	3.434e-01	-	-	-	-
ENSG00000197619	-0.8581	3.512e-04	-0.1569	8.771e-01	-0.536	2.799e-03	-	-	1.081e-01	1.857e-01	-	-	-	-
ENSG00000204611	1.922e-01	2.736e-01	4.073e-01	6.210e-01	2.910e-01	4.710e-01	-	-	2.132e-01	2.341e-02	-	-	-	-
ENSG00000157657	1.294e-02	9.541e-01	2.628e-01	7.735e-01	1.277e-01	9.622e-01	-	-	3.845e-01	6.836e-03	-	-	-	-
ENSG00000177842	-0.4728	2.367e-01	-0.7336	6.942e-01	-0.5926	4.611e-01	-0.05354	1.584e-03	1.891e-01	1.219e-01	-	-	-	-
ENSG00000173545	-0.4802	5.129e-05	1.527e-01	7.829e-01	-	-	4.081e-02	1.357e-02	-0.2571	7.029e-03	-	-	-	-
ENSG00000197566	-0.3009	2.664e-01	-0.792	4.676e-01	-0.5265	3.840e-01	-0.03712	3.446e-01	3.411e-02	8.102e-01	-	-	-	-
ENSG00000257591	9.037e-01	1.887e-01	-0.5077	8.638e-01	-	-	-0.0215	5.859e-01	-0.1734	6.356e-01	-	-	-	-
ENSG00000213297	1.970e-01	5.523e-01	-2.337	6.820e-02	-	-	-	-	1.024e+00	3.326e-01	-	-	-	-
ENSG00000188171	6.909e-01	1.429e-03	1.958e-01	8.421e-01	4.635e-01	9.291e-03	-	-	-0.06472	5.356e-01	-	-	-	-
ENSG00000198551	-0.6242	1.595e-04	3.325e-01	7.620e-01	-	-	1.234e-02	6.168e-01	-0.5238	1.013e-03	-	-	-	-
ENSG00000197483	-0.6073	2.645e-03	-0.6883	4.409e-01	-0.6445	9.044e-03	-0.07754	1.547e-01	-0.1777	2.503e-01	-	-	-	-
ENSG00000121864	-0.02024	8.227e-01	6.079e-02	9.281e-01	-	-	-	-	1.585e-01	1.007e-01	-	-	-	-
ENSG00000167528	-0.4842	4.656e-06	5.871e-01	1.658e-01	-	-	6.570e-02	4.441e-04	2.042e-01	9.681e-02	-	-	-	-
ENSG00000122482	3.759e-02	6.276e-01	2.438e-01	5.226e-01	1.323e-01	6.936e-01	-0.0509	1.338e-01	2.364e-01	5.014e-02	-	-	-	-
ENSG00000167395	-0.3606	1.601e-03	-0.4543	2.806e-01	-0.4036	3.913e-03	3.647e-02	1.595e-01	2.551e-01	7.316e-03	-	-	-	-
ENSG00000198093	-0.351	1.880e-01	-0.5502	6.185e-01	-0.4425	3.665e-01	-	-	3.328e-02	8.020e-01	-	-	-	-
ENSG00000198740	-0.04813	3.036e-01	-0.02329	9.226e-01	-0.03672	6.365e-01	-	-	3.132e-01	1.100e-01	-	-	-	-
ENSG00000161914	-0.9276	2.076e-03	5.020e-01	6.964e-01	-	-	-0.06368	2.760e-02	1.500e-02	8.728e-01	-	-	-	-
ENSG00000175105	-0.2406	6.561e-02	7.126e-01	2.358e-01	-	-	-	-	-0.01132	9.056e-01	-	-	-	-
ENSG00000198416	-0.8736	1.256e-01	2.521e-01	8.700e-01	-	-	-	-	-0.3784	1.687e-01	-	-	-	-
ENSG00000160229	9.131e-01	7.929e-10	2.137e-01	8.316e-01	5.918e-01	1.460e-08	1.029e-01	7.833e-05	4.865e-02	7.459e-01	-	-	-	-
ENSG00000144792	-0.1223	8.036e-01	1.122e+00	5.637e-01	-	-	-	-	8.815e-02	4.931e-01	-	-	-	-
ENSG00000182983	-0.4881	3.810e-01	2.191e+00	2.813e-01	-	-	-	-	1.893e-02	9.065e-01	-	-	-	-
ENSG00000198046	-1.382	3.735e-03	2.070e+00	1.339e-01	-	-	-0.06191	4.048e-01	-0.111	3.059e-01	-	-	-	-
ENSG00000167394	-0.4906	4.141e-02	-0.7109	3.957e-01	-0.5918	8.376e-02	-	-	4.390e-02	6.016e-01	-	-	-	-
ENSG00000188295	-0.6256	7.582e-02	-0.3122	8.451e-01	-0.4816	2.401e-01	-	-	-0.01137	9.430e-01	-	-	-	-
ENSG00000277462	-0.8223	5.452e-02	1.021e+00	6.645e-01	-	-	-	-	-0.1791	2.866e-01	-	-	-	-
ENSG00000083814	-0.6632	2.242e-04	-0.8287	3.625e-01	-0.7392	8.465e-04	-	-	-0.009499	9.092e-01	-	-	-	-
ENSG00000171161	3.859e-01	1.575e-06	-0.1615	6.580e-01	-	-	3.787e-02	8.912e-03	2.480e-01	2.032e-02	-	-	-	-
ENSG00000251192	-0.6701	5.901e-02	2.223e+00	1.491e-01	-	-	6.306e-02	6.546e-07	1.611e-02	8.693e-01	-	-	-	-
ENSG00000230844	2.538e-01	6.143e-01	7.006e-01	7.297e-01	4.590e-01	8.079e-01	2.677e-02	2.345e-02	-0.01276	9.156e-01	-	-	-	-
ENSG00000197372	3.654e-02	8.189e-01	-1.294	1.833e-01	-	-	-	-	6.488e-03	9.491e-01	-	-	-	-
ENSG00000196109	-0.4548	6.465e-01	1.778e+00	4.981e-01	-	-	-	-	-0.08783	7.813e-01	-	-	-	-
ENSG00000197928	-0.6221	1.496e-02	2.482e-01	7.879e-01	-	-	-0.01436	8.395e-01	1.307e-01	3.611e-01	-	-	-	-
ENSG00000181450	1.921e-01	2.725e-01	4.166e-01	6.950e-01	2.952e-01	5.045e-01	-0.04227	2.093e-01	1.259e-01	3.710e-01	-	-	-	-
ENSG00000196172	-0.03583	8.847e-01	-1.163	3.476e-01	-0.5534	6.701e-01	-0.07167	4.035e-02	7.881e-02	6.408e-01	-	-	-	-
ENSG00000176083	-0.6957	1.720e-01	1.105e-02	9.935e-01	-	-	-0.1554	4.983e-02	4.411e-01	6.812e-01	-	-	-	-
ENSG00000117010	1.359e-01	6.846e-01	1.617e-01	9.275e-01	1.477e-01	9.233e-01	-	-	4.494e-02	7.945e-01	-	-	-	-
ENSG00000143373	-0.337	5.640e-04	7.253e-01	8.162e-02	-	-	3.440e-02	2.817e-01	-0.04821	4.960e-01	-	-	-	-
ENSG00000229809	-0.1436	2.607e-01	4.521e-01	4.859e-01	-	-	5.668e-02	4.816e-06	1.798e-01	1.318e-01	-	-	-	-
ENSG00000156853	-0.2901	3.809e-02	3.757e-02	9.519e-01	-	-	-	-	7.412e-02	4.216e-01	-	-	-	-
ENSG00000198429	-0.7633	1.349e-01	2.204e+00	3.241e-01	-	-	-	-	5.558e-01	3.877e-04	-	-	-	-
ENSG00000164011	-0.5477	5.166e-02	-0.2389	8.752e-01	-0.4059	1.852e-01	-	-	1.647e-02	8.951e-01	-	-	-	-
ENSG00000171163	-0.5501	1.066e-01	2.668e-01	8.119e-01	-	-	-0.0237	1.737e-01	3.093e-01	7.853e-03	-	-	-	-
ENSG00000197472	-0.3826	6.778e-01	2.252e+00	3.353e-01	-	-	-	-	-0.2938	5.847e-01	-	-	-	-
ENSG00000185730	-0.5214	1.139e-02	-0.06793	9.225e-01	-0.3131	5.838e-02	-0.01529	5.569e-01	1.300e-01	2.061e-01	-	-	-	-
ENSG00000143067	-0.1901	6.447e-01	-0.3113	8.312e-01	-0.2458	8.702e-01	-	-	2.699e-02	8.777e-01	-	-	-	-
ENSG00000196110	-0.4395	2.688e-02	1.455e-01	8.626e-01	-	-	-	-	8.845e-02	3.937e-01	-	-	-	-
ENSG00000147789	-0.4995	6.254e-03	-0.2785	7.468e-01	-0.398	2.973e-02	-	-	2.235e-02	7.367e-01	-	-	-	-
ENSG00000187792	-0.6667	5.360e-02	5.350e-01	6.108e-01	-	-	-	-	1.784e-01	1.007e-01	-	-	-	-
ENSG00000196757	-0.4553	1.696e-02	1.066e+00	3.201e-01	-	-	4.015e-02	3.181e-03	-0.05722	5.076e-01	-	-	-	-
ENSG00000167562	-0.3779	2.204e-02	4.714e-02	9.522e-01	-	-	2.873e-02	7.057e-02	3.696e-01	5.627e-03	-	-	-	-
ENSG00000242779	-0.5612	1.445e-01	-0.8298	6.354e-01	-0.6846	3.111e-01	-0.01799	9.025e-01	-0.2202	4.230e-01	-	-	-	-
ENSG00000183779	-0.4058	6.971e-04	-0.3153	4.416e-01	-0.3643	2.797e-03	-0.06759	2.372e-01	4.002e-01	4.977e-02	-	-	-	-
ENSG00000196946	-1.435	2.557e-01	2.761e-01	9.256e-01	-	-	-	-	3.229e-01	8.163e-01	-	-	-	-
ENSG00000214534	1.102e+00	2.336e-01	1.094e+00	7.115e-01	1.099e+00	4.645e-01	-	-	-0.09638	8.473e-01	-	-	-	-
ENSG00000120963	-0.2605	5.430e-04	-0.5495	3.223e-01	-0.3932	1.689e-03	-0.03236	2.204e-02	-0.05517	4.889e-01	-	-	-	-
ENSG00000182141	-0.3066	1.130e-01	3.845e-01	5.943e-01	-	-	-	-	-0.1198	5.312e-01	-	-	-	-
ENSG00000197951	-0.3464	4.802e-02	2.503e-01	6.936e-01	-	-	-	-	-0.02221	7.406e-01	-	-	-	-
ENSG00000140548	-0.3009	2.403e-03	-0.2	6.239e-01	-0.2546	1.125e-02	-0.0296	3.723e-01	-0.2996	3.650e-02	-	-	-	-
ENSG00000259291	-0.4846	7.620e-02	8.167e-01	4.683e-01	-	-	-0.09889	6.340e-03	-0.6323	3.447e-03	-	-	-	-
ENSG00000147180	8.316e-02	8.283e-01	8.773e-02	9.628e-01	8.526e-02	9.779e-01	-0.04546	3.051e-01	-0.3738	5.655e-02	-	-	-	-
ENSG00000178665	5.663e-01	1.427e-01	-0.3637	8.293e-01	-	-	-0.01197	8.811e-01	3.828e-01	7.030e-03	-	-	-	-
ENSG00000160352	2.443e-01	1.968e-01	1.119e-01	8.977e-01	1.835e-01	4.830e-01	-0.03782	1.267e-01	-0.2444	1.049e-01	-	-	-	-
ENSG00000182111	-1.969	9.540e-02	-0.02495	9.933e-01	-1.076	3.181e-01	-	-	3.847e-01	9.379e-01	-	-	-	-
ENSG00000227124	-0.3936	7.589e-02	6.153e-01	5.625e-01	-	-	-	-	-0.02848	8.426e-01	-	-	-	-
ENSG00000250312	7.424e-01	3.140e-05	4.886e-01	5.692e-01	6.258e-01	2.133e-04	-	-	-0.08709	5.299e-01	-	-	-	-
ENSG00000197302	-0.2445	3.486e-02	8.238e-01	2.466e-01	-	-	-	-	-0.1629	1.133e-01	-	-	-	-
ENSG00000182903	-0.4206	6.100e-04	-0.4161	5.071e-01	-0.4185	2.809e-03	-	-	-0.08154	3.699e-01	-	-	-	-
ENSG00000196081	-0.3968	4.713e-01	7.801e-01	7.060e-01	-	-	-0.05359	2.668e-02	-0.3634	2.016e-01	-	-	-	-
ENSG00000214652	-0.5656	1.904e-01	1.078e+00	3.552e-01	-	-	4.633e-02	4.979e-01	-0.3234	2.165e-01	-	-	-	-
ENSG00000234444	-0.395	3.668e-04	-0.3923	3.981e-01	-0.3938	1.435e-03	-0.01785	4.030e-01	-0.03141	8.218e-01	-	-	-	-
ENSG00000237440	-0.5923	1.364e-05	4.154e-01	5.987e-01	-	-	-	-	-0.02844	7.992e-01	-	-	-	-
ENSG00000172687	1.749e-01	5.521e-01	-1.2	4.334e-01	-	-	-0.004064	9.601e-01	-0.1562	5.075e-01	-	-	-	-
ENSG00000139651	-0.5028	1.343e-06	-0.2839	4.428e-01	-0.4023	9.118e-06	-0.008023	5.280e-01	8.412e-02	2.246e-01	-	-	-	-
ENSG00000181220	-0.103	2.736e-01	-0.09766	8.201e-01	-0.1006	5.597e-01	8.908e-02	2.988e-04	2.157e-02	7.310e-01	-	-	-	-
ENSG00000169955	-0.4428	4.291e-02	9.202e-02	9.154e-01	-	-	4.067e-02	4.495e-06	9.267e-02	2.003e-01	-	-	-	-
ENSG00000186230	-0.6859	3.472e-02	1.120e+00	3.816e-01	-	-	-	-	8.566e-02	3.345e-01	-	-	-	-
ENSG00000162086	-0.3647	4.773e-02	-0.05457	9.525e-01	-0.2222	1.860e-01	-	-	-0.09073	2.664e-01	-	-	-	-
ENSG00000186376	-0.2255	1.701e-01	3.602e-01	6.508e-01	-	-	-	-	-0.06352	4.038e-01	-	-	1.312e-01	1.417e-01
ENSG00000065029	-0.3306	1.526e-02	-0.6891	1.860e-01	-0.4952	1.948e-02	-0.04193	4.219e-03	-0.003834	9.630e-01	-	-	-	-
ENSG00000160336	-0.06889	7.337e-01	-0.3661	6.823e-01	-0.2054	8.470e-01	-0.04986	5.124e-02	3.371e-01	1.819e-02	-	-	-	-
ENSG00000160336	-0.06889	7.337e-01	-0.3661	6.823e-01	-0.2054	8.470e-01	-0.04986	5.124e-02	3.371e-01	1.819e-02	-	-	-	-
ENSG00000197054	-0.8688	4.316e-02	1.374e+00	5.223e-01	-	-	9.949e-02	8.586e-06	-0.09838	6.182e-01	-	-	-	-
ENSG00000169951	-0.6268	5.499e-03	3.312e-01	7.413e-01	-	-	-	-	1.184e-01	2.214e-01	-	-	-	-
ENSG00000196417	-0.169	2.729e-01	-0.3372	6.490e-01	-0.2462	4.838e-01	-0.05279	1.658e-01	2.111e-01	1.396e-01	-	-	-	-
ENSG00000196214	-0.03718	6.586e-01	-0.1598	7.614e-01	-0.0935	8.476e-01	-	-	7.608e-02	4.397e-01	-	-	-	-
ENSG00000133624	3.702e-01	3.746e-02	-0.8364	3.771e-01	-	-	-	-	1.159e-02	8.825e-01	-	-	-	-
ENSG00000169957	-0.1544	1.571e-01	-0.4936	3.413e-01	-0.3102	2.106e-01	5.569e-02	1.747e-03	5.100e-01	7.708e-04	-	-	-	-
ENSG00000175691	-1.043	1.594e-02	3.330e-01	8.287e-01	-	-	-	-	-0.2004	1.547e-01	-	-	-	-
ENSG00000198146	-0.3571	4.602e-05	-0.05435	9.009e-01	-0.218	4.598e-04	-	-	-0.00108	9.912e-01	-	-	-	-
ENSG00000179965	-0.4356	2.508e-01	5.439e-01	6.655e-01	-	-	-	-	3.446e-01	2.066e-02	-	-	-	-
ENSG00000197128	-0.5614	1.169e-02	3.538e-01	7.170e-01	-	-	-	-	1.654e-02	8.342e-01	-	-	-	-
ENSG00000152439	-0.1638	5.517e-01	3.794e-02	9.724e-01	-	-	-	-	-0.2686	4.967e-03	-	-	-	-
ENSG00000196391	-1.252	1.389e-01	1.136e+00	5.759e-01	-	-	-	-	1.310e-01	2.875e-01	-	-	1.328e-01	1.281e-01
ENSG00000196456	-0.579	5.620e-02	-1.729	1.661e-01	-1.107	5.296e-02	-	-	3.270e-01	2.554e-02	-	-	-	-
ENSG00000152443	-0.07434	6.089e-01	-0.4891	5.162e-01	-0.2649	6.781e-01	5.413e-02	3.278e-04	9.177e-02	1.987e-01	-	-	-	-
ENSG00000196453	-0.5817	6.343e-04	-0.09292	9.040e-01	-0.3572	4.853e-03	-0.09423	1.493e-02	-0.02352	7.703e-01	-	-	-	-
ENSG00000170100	8.864e-01	3.130e-12	3.744e-01	5.908e-01	6.512e-01	5.180e-11	-	-	-0.018	7.530e-01	-	-	-	-
ENSG00000197782	-0.2249	6.193e-02	2.539e-01	6.449e-01	-	-	2.085e-02	4.344e-01	3.956e-02	6.446e-01	-	-	-	-
ENSG00000128000	-0.1526	2.350e-01	-0.04584	9.482e-01	-0.1036	5.574e-01	-	-	-0.01673	8.247e-01	-	-	-	-
ENSG00000196597	8.795e-02	6.573e-01	-0.9152	4.936e-01	-	-	-	-	1.497e-01	1.851e-01	-	-	-	-
ENSG00000179922	-0.7822	2.879e-04	1.965e-01	8.424e-01	-	-	-	-	-0.2158	1.196e-01	-	-	-	-
ENSG00000197362	-0.7523	9.635e-04	4.069e-01	6.807e-01	-	-	-	-	-0.06859	5.211e-01	-	-	-	-
ENSG00000214189	2.432e-01	5.793e-01	6.536e-01	6.995e-01	4.317e-01	7.712e-01	-	-	3.919e-01	2.788e-01	-	-	-	-
ENSG00000198556	5.572e-01	4.199e-02	8.053e-01	5.836e-01	6.712e-01	1.154e-01	-	-	1.626e-01	9.993e-02	-	-	-	-
ENSG00000196152	-0.02122	8.836e-01	-0.4265	6.127e-01	-0.2074	8.736e-01	-	-	1.505e-01	1.114e-01	-	-	-	-
ENSG00000197863	-0.2026	4.179e-01	-0.8898	4.543e-01	-0.5182	5.053e-01	-	-	2.597e-01	7.697e-03	-	-	-	-
ENSG00000173875	-0.6701	2.648e-07	2.825e-01	6.655e-01	-	-	-	-	7.574e-02	3.162e-01	-	-	-	-
ENSG00000180884	8.341e-01	9.834e-10	7.946e-02	8.961e-01	4.875e-01	1.925e-08	-	-	-0.03748	7.548e-01	-	-	-	-
ENSG00000188227	-0.4917	2.409e-01	6.841e-01	6.124e-01	-	-	-0.05854	1.299e-02	7.431e-02	4.202e-01	-	-	-	-
ENSG00000196466	-0.4974	2.408e-01	1.774e+00	3.001e-01	-	-	-	-	-0.008443	9.529e-01	-	-	-	-
ENSG00000278129	-0.3726	6.352e-02	6.741e-02	9.235e-01	-	-	-0.009539	7.807e-01	2.997e-01	8.594e-05	-	-	-	-
ENSG00000048405	-0.2992	3.587e-04	-0.3408	4.757e-01	-0.3183	1.651e-03	-	-	1.450e-01	1.955e-01	-	-	-	-
ENSG00000170396	-0.3137	5.151e-01	-0.157	9.546e-01	-0.2418	8.407e-01	6.820e-02	2.580e-02	1.512e-01	5.371e-01	-	-	-	-
ENSG00000204524	-0.3895	1.277e-03	7.272e-02	9.077e-01	-	-	8.067e-03	6.027e-01	5.495e-02	4.413e-01	-	-	-	-
ENSG00000198482	-0.2471	1.106e-01	-1.248	1.198e-01	-0.7069	7.053e-02	-	-	1.973e-01	4.241e-02	-	-	-	-
ENSG00000197779	2.968e-01	6.292e-03	-0.3888	5.547e-01	-	-	3.833e-02	2.652e-04	3.709e-01	1.670e-04	-	-	-	-
ENSG00000198346	-0.2502	3.533e-01	-0.6735	5.018e-01	-0.4447	4.840e-01	-0.06473	3.843e-02	4.647e-01	6.197e-02	-	-	-	-
ENSG00000204514	-0.6365	2.706e-04	-0.5268	4.222e-01	-0.5861	1.151e-03	-0.03813	6.139e-02	1.499e-01	1.190e-01	-	-	-	-
ENSG00000235944	-0.3564	2.394e-01	-1.828	2.475e-01	-1.032	2.267e-01	-	-	1.427e-01	4.561e-01	-	-	-	-
ENSG00000180257	-0.5292	4.764e-03	5.899e-02	9.488e-01	-	-	-	-	2.029e-01	1.883e-01	-	-	-	-
ENSG00000102984	8.150e-03	9.765e-01	2.831e-01	8.090e-01	1.344e-01	9.762e-01	-	-	-0.139	3.156e-01	-	-	-	-
ENSG00000185869	-0.5579	9.056e-02	1.309e+00	3.158e-01	-	-	-0.06623	1.587e-03	2.135e-01	5.800e-02	-	-	-	-
ENSG00000167766	-0.1466	2.914e-01	-0.05169	9.515e-01	-0.103	6.329e-01	-	-	-0.0795	5.727e-01	-	-	-	-
ENSG00000124203	-0.2939	2.141e-02	-0.1391	7.589e-01	-0.2228	8.319e-02	-0.06247	5.672e-04	1.982e-01	4.085e-01	-	-	-	-
ENSG00000127903	-0.8364	5.574e-02	-0.1445	9.283e-01	-0.5186	2.050e-01	-	-	7.729e-02	5.343e-01	-	-	-	-
ENSG00000196267	-0.4987	7.601e-02	-0.5006	7.032e-01	-0.4996	2.100e-01	-	-	5.264e-02	5.965e-01	-	-	-	-
ENSG00000022976	-0.62	8.268e-03	2.809e-01	7.578e-01	-	-	4.481e-02	2.763e-04	-0.04621	5.244e-01	-	-	-	-
ENSG00000198040	-0.2962	8.374e-02	5.487e-01	4.718e-01	-	-	-	-	1.104e-02	8.745e-01	-	-	-	-
ENSG00000197608	5.762e-02	7.451e-01	-1.135	2.493e-01	-	-	-	-	-0.05199	5.782e-01	-	-	-	-
ENSG00000176723	-0.04383	9.628e-01	-1.97	2.594e-01	-0.9284	5.962e-01	-	-	-0.2672	4.960e-02	-	-	1.054e-01	2.403e-01
ENSG00000213799	-0.2068	2.096e-01	-1.2	1.419e-01	-0.6631	1.343e-01	-	-	2.244e-01	8.061e-02	-	-	-	-
ENSG00000196605	2.333e-01	4.685e-01	1.380e+00	3.042e-01	7.598e-01	4.201e-01	-	-	3.190e-01	1.850e-02	-	-	-	-
ENSG00000267041	3.411e-01	9.795e-02	-0.5011	6.776e-01	-	-	-0.05363	8.511e-04	1.668e-01	3.481e-01	-	-	-	-
ENSG00000178917	-0.492	9.933e-02	2.204e-01	8.393e-01	-	-	1.694e-02	1.756e-01	2.704e-01	5.897e-02	-	-	-	-
ENSG00000236609	-0.4153	8.452e-02	-1.08	2.115e-01	-0.7206	8.980e-02	-0.03059	5.357e-01	3.617e-01	8.748e-03	-	-	-	-
ENSG00000197385	-0.8146	2.820e-02	2.760e-01	8.558e-01	-	-	-	-	-0.1038	7.983e-01	-	-	-	-
ENSG00000106479	-0.3808	8.900e-02	4.757e-01	5.474e-01	-	-	-	-	5.626e-02	4.761e-01	-	-	-	-
ENSG00000181666	-0.4237	1.382e-02	1.065e+00	1.705e-01	-	-	-	-	-0.0865	1.062e-01	-	-	-	-
ENSG00000234284	-0.5494	1.486e-01	-1.55	2.895e-01	-1.009	1.783e-01	-	-	2.125e-01	1.064e-01	-	-	-	-
ENSG00000221923	-0.1682	1.875e-01	-0.007254	9.918e-01	-0.09428	4.988e-01	-	-	-0.02688	7.982e-01	-	-	-	-
ENSG00000228623	-0.6254	4.407e-01	1.516e+00	4.802e-01	-	-	-0.03063	8.508e-01	9.982e-02	5.751e-01	-	-	-	-
ENSG00000213793	-0.2096	2.410e-01	5.555e-01	5.731e-01	-	-	-0.06039	4.235e-02	3.037e-01	7.523e-02	-	-	-	-
ENSG00000159904	-1.415	1.284e-01	-0.5007	8.656e-01	-0.995	3.552e-01	-	-	1.790e-01	5.980e-01	-	-	-	-
ENSG00000214029	-0.5872	8.604e-02	-0.2463	7.904e-01	-0.4306	2.508e-01	-0.04445	1.343e-03	2.076e-01	4.136e-02	-	-	-	-
ENSG00000213988	6.627e-02	7.992e-01	1.390e+00	1.029e-01	6.743e-01	2.877e-01	-	-	2.188e-01	3.782e-01	-	-	-	-
ENSG00000167232	-0.3458	7.671e-05	8.058e-03	9.822e-01	-	-	-	-	-0.1695	1.500e-01	-	-	-	-
ENSG00000146757	-0.469	1.005e-02	2.210e-01	7.820e-01	-	-	-	-	-0.1615	2.486e-01	-	-	-	-
ENSG00000184635	2.258e-02	9.344e-01	1.682e+00	2.812e-01	7.849e-01	6.139e-01	9.167e-03	8.958e-01	-0.5136	9.173e-03	-	-	-	-
ENSG00000273611	-0.4175	1.370e-03	-0.7279	3.540e-01	-0.5601	4.188e-03	-	-	-0.03367	7.322e-01	-	-	-	-
ENSG00000117174	-0.4177	2.821e-03	1.747e-01	7.800e-01	-	-	-0.06451	3.508e-05	8.587e-02	3.966e-01	-	-	-	-
ENSG00000066379	-0.5293	8.879e-04	-0.09724	9.038e-01	-0.3309	6.523e-03	-	-	1.631e-01	3.624e-01	-	-	-	-
ENSG00000204623	-0.2272	4.296e-01	-0.1165	9.098e-01	-0.1764	7.580e-01	-	-	2.726e-01	1.436e-02	-	-	-	-
ENSG00000260233	-0.9349	2.222e-01	-0.2767	9.139e-01	-0.6326	5.268e-01	-	-	5.032e-01	5.203e-03	-	-	-	-
ENSG00000186187	2.587e-02	8.843e-01	-0.6991	4.352e-01	-	-	-	-	1.518e-01	1.216e-01	-	-	-	-
ENSG00000180233	1.756e-01	3.970e-03	-0.2436	5.424e-01	-	-	5.573e-02	3.822e-05	4.756e-01	2.587e-04	-	-	-	-
ENSG00000237004	-0.2686	5.244e-01	-0.9461	5.802e-01	-0.5798	6.663e-01	-	-	2.996e-01	1.260e-01	-	-	-	-
ENSG00000225264	1.942e-01	7.572e-01	1.136e-01	9.669e-01	1.572e-01	9.604e-01	-	-	6.797e-01	3.036e-03	-	-	-	-
ENSG00000132485	-0.3254	6.485e-04	4.460e-01	3.686e-01	-	-	-0.02106	6.047e-01	-0.0809	3.837e-01	-	-	-	-
ENSG00000121988	1.770e-01	3.790e-01	1.922e+00	1.004e-01	9.785e-01	1.624e-01	-0.06521	1.133e-04	-0.2288	2.214e-02	-	-	-	-
ENSG00000169249	-0.1091	4.865e-01	1.053e+00	2.308e-01	-	-	-0.004354	9.502e-01	4.145e-01	1.421e-03	-	-	-	-
ENSG00000158691	-0.4365	8.396e-02	-0.859	3.960e-01	-0.6305	1.464e-01	-	-	-0.01233	8.868e-01	-	-	-	-
ENSG00000219891	4.486e-01	6.570e-01	-0.3564	8.912e-01	-	-	-	-	-0.2224	3.682e-01	-	-	-	-
ENSG00000269293	7.300e-01	4.250e-06	1.082e+00	2.942e-01	8.915e-01	1.825e-05	-	-	1.642e-01	9.305e-02	-	-	-	-
ENSG00000121413	-0.05174	7.292e-01	1.219e+00	7.876e-02	-	-	-	-	-0.1405	1.019e-01	-	-	-	-
ENSG00000176371	-0.3744	1.499e-01	-0.4404	7.100e-01	-0.4047	3.449e-01	-	-	5.535e-03	9.695e-01	-	-	-	-
ENSG00000121903	-0.8918	4.702e-02	-0.2264	8.638e-01	-0.5862	1.707e-01	-0.0374	3.501e-02	3.061e-01	4.248e-03	-	-	-	-
ENSG00000166529	-0.3641	2.767e-01	-1.082	4.152e-01	-0.6939	3.635e-01	-	-	1.202e-01	2.530e-01	-	-	-	-
ENSG00000182318	-0.5604	5.512e-02	1.820e-01	8.473e-01	-	-	-	-	1.815e-01	8.469e-02	-	-	-	-
ENSG00000197037	-0.3691	4.141e-02	4.088e-01	5.615e-01	-	-	-0.01913	2.160e-01	-0.03566	5.884e-01	-	-	-	-
ENSG00000197062	-0.5894	1.301e-02	-0.6951	4.653e-01	-0.6379	3.698e-02	-	-	1.549e-01	6.991e-02	-	-	-	-
ENSG00000140265	4.525e-02	7.230e-01	1.699e-01	7.626e-01	1.025e-01	8.796e-01	4.608e-03	8.840e-01	2.519e-01	1.556e-02	-	-	-	-
ENSG00000186814	-0.1654	4.504e-01	1.433e-01	8.887e-01	-	-	-	-	8.350e-02	4.548e-01	-	-	-	-
ENSG00000140987	-0.4579	6.136e-03	4.645e-01	5.941e-01	-	-	-	-	-0.03047	7.913e-01	-	-	-	-
ENSG00000131848	9.281e-02	6.695e-01	3.560e-01	7.940e-01	2.137e-01	8.675e-01	-0.05361	1.370e-02	-0.1875	1.359e-01	-	-	-	-
ENSG00000137185	-0.3777	2.749e-01	-0.773	5.486e-01	-0.5592	4.361e-01	4.530e-02	2.711e-03	6.519e-02	5.847e-01	-	-	-	-
ENSG00000168612	-0.1767	2.909e-01	-0.0343	9.725e-01	-0.1113	6.402e-01	-	-	1.317e-01	1.606e-01	-	-	-	-
ENSG00000162415	-0.4292	3.161e-01	1.751e-01	9.175e-01	-	-	-	-	5.471e-03	9.501e-01	-	-	-	-
ENSG00000130449	-0.08699	4.003e-01	2.841e-01	5.742e-01	-	-	1.173e-01	0.000e+00	8.054e-02	5.375e-01	-	-	-	-
ENSG00000185453	-0.4116	7.883e-03	5.538e-01	3.563e-01	-	-	-0.085	1.898e-02	3.488e-02	8.199e-01	-	-	-	-
ENSG00000153975	2.743e-01	3.916e-02	-0.8772	2.837e-01	-	-	-	-	1.852e-01	1.034e-01	-	-	-	-
ENSG00000086827	-0.08489	5.800e-01	-0.7836	4.256e-01	-0.4058	5.922e-01	-0.01631	4.023e-01	-0.07315	4.150e-01	-	-	-	-
ENSG00000122952	-0.1967	5.384e-01	-0.1299	9.249e-01	-0.166	8.451e-01	2.379e-02	6.350e-01	-0.2688	4.535e-01	-	-	-	-
ENSG00000198205	-0.1949	4.570e-01	-0.4138	6.582e-01	-0.2954	6.622e-01	-	-	2.869e-02	7.272e-01	-	-	-	-
ENSG00000198455	-0.7589	2.891e-05	-0.01653	9.815e-01	-0.4179	3.254e-04	-	-	5.072e-02	4.555e-01	-	-	-	-
ENSG00000162378	-0.05845	4.460e-01	2.669e-02	9.537e-01	-	-	-	-	-0.1908	1.219e-01	-	-	-	-
ENSG00000074755	2.571e-01	3.954e-04	1.829e-01	5.196e-01	2.230e-01	1.950e-03	3.490e-02	7.647e-02	-0.09532	7.077e-02	-	-	-	-

### Sheet: SuppTable2
Supplementary Table 2. Results of Kyoto Encyclopedia of Genes and Genomes (KEGG) pathway enrichment analyses.
KEGG ID	Description	Plasma cfRNA		Blood RNAseq		Brain RNAseq		CSF proteomic		Subcortical putamen		Anterior cingulate cortex		In-house substantia nigra		Wang et al. substantia nigra
		Gene ratio	p-value	Gene ratio	p-value	Gene ratio	p-value	Gene ratio	p-value	Gene ratio	p-value	Gene ratio	p-value	Gene ratio	p-value	Gene ratio	p-value
hsa00010	Glycolysis / Gluconeogenesis	4/943	9.369e-01	2/201	4.524e-01	2/253	5.757e-01	-	-	-	-	1/50	3.171e-01	-	-	-	-
hsa00020	Citrate cycle (TCA cycle)	6/943	9.316e-02	1/201	4.989e-01	1/253	5.820e-01	-	-	-	-	-	-	-	-	-	-
hsa00030	Pentose phosphate pathway	5/943	2.306e-01	2/201	1.560e-01	3/253	5.776e-02	-	-	-	-	-	-	-	-	-	-
hsa00040	Pentose and glucuronate interconversions	2/943	9.090e-01	-	-	-	-	-	-	-	-	-	-	1/216	5.902e-01	-	-
hsa00051	Fructose and mannose metabolism	3/943	7.183e-01	1/201	5.431e-01	1/253	6.280e-01	-	-	-	-	-	-	1/216	5.693e-01	-	-
hsa00052	Galactose metabolism	3/943	6.784e-01	2/201	1.640e-01	1/253	6.057e-01	-	-	-	-	-	-	-	-	-	-
hsa00062	Fatty acid elongation	8/943	5.664e-03	-	-	1/253	5.438e-01	-	-	-	-	-	-	-	-	-	-
hsa00071	Fatty acid degradation	6/943	3.072e-01	-	-	-	-	-	-	-	-	-	-	-	-	-	-
hsa00100	Steroid biosynthesis	1/943	8.954e-01	1/201	3.689e-01	-	-	-	-	-	-	-	-	-	-	-	-
hsa00120	Primary bile acid biosynthesis	1/943	8.532e-01	-	-	-	-	-	-	-	-	-	-	-	-	-	-
hsa00130	Ubiquinone and other terpenoid-quinone biosynthesis	1/943	7.109e-01	-	-	-	-	-	-	-	-	-	-	-	-	-	-
hsa00140	Steroid hormone biosynthesis	3/943	9.679e-01	-	-	-	-	-	-	-	-	-	-	-	-	-	-
hsa00190	Oxidative phosphorylation	20/943	9.540e-02	2/201	8.260e-01	12/253	5.774e-04	-	-	2/104	4.852e-01	2/50	1.833e-01	10/216	1.995e-03	4/193	3.554e-01
hsa00220	Arginine biosynthesis	3/943	4.507e-01	-	-	-	-	-	-	1/104	2.385e-01	-	-	1/216	4.342e-01	1/193	3.984e-01
hsa00230	Purine metabolism	11/943	8.168e-01	1/201	9.484e-01	3/253	7.143e-01	1/60	5.843e-01	-	-	-	-	3/216	6.093e-01	2/193	7.734e-01
hsa00240	Pyrimidine metabolism	7/943	4.250e-01	-	-	3/253	2.304e-01	3/60	7.032e-03	-	-	-	-	-	-	-	-
hsa00250	Alanine, aspartate and glutamate metabolism	5/943	3.596e-01	1/201	5.736e-01	-	-	-	-	1/104	3.551e-01	-	-	1/216	6.002e-01	1/193	5.588e-01
hsa00270	Cysteine and methionine metabolism	3/943	9.264e-01	1/201	6.985e-01	3/253	1.858e-01	-	-	-	-	-	-	-	-	-	-
hsa00280	Valine, leucine and isoleucine degradation	8/943	1.336e-01	1/201	6.693e-01	-	-	-	-	-	-	-	-	-	-	-	-
hsa00310	Lysine degradation	7/943	5.141e-01	2/201	4.214e-01	-	-	-	-	-	-	-	-	1/216	7.906e-01	1/193	7.522e-01
hsa00330	Arginine and proline metabolism	3/943	9.137e-01	2/201	3.150e-01	1/253	7.667e-01	-	-	-	-	-	-	-	-	-	-
hsa00340	Histidine metabolism	2/943	6.969e-01	1/201	3.974e-01	-	-	-	-	-	-	-	-	-	-	1/193	3.850e-01
hsa00350	Tyrosine metabolism	2/943	9.090e-01	-	-	-	-	-	-	-	-	-	-	-	-	-	-
hsa00380	Tryptophan metabolism	4/943	6.689e-01	-	-	-	-	-	-	-	-	-	-	-	-	-	-
hsa00410	beta-Alanine metabolism	2/943	8.579e-01	1/201	5.103e-01	-	-	-	-	-	-	-	-	-	-	-	-
hsa00450	Selenocompound metabolism	3/943	2.695e-01	-	-	1/253	3.898e-01	-	-	-	-	-	-	-	-	-	-
hsa00480	Glutathione metabolism	4/943	8.796e-01	1/201	7.376e-01	4/253	8.372e-02	-	-	-	-	-	-	-	-	-	-
hsa00500	Starch and sucrose metabolism	2/943	9.369e-01	1/201	6.022e-01	1/253	6.877e-01	-	-	-	-	-	-	-	-	-	-
hsa00510	N-Glycan biosynthesis	13/943	3.077e-03	3/201	1.190e-01	1/253	7.863e-01	2/60	5.002e-02	2/104	1.285e-01	-	-	4/216	3.997e-02	4/193	2.806e-02
hsa00512	Mucin type O-glycan biosynthesis	1/943	9.829e-01	-	-	1/253	6.490e-01	-	-	-	-	-	-	1/216	5.902e-01	1/193	5.489e-01
hsa00513	Various types of N-glycan biosynthesis	11/943	3.653e-03	3/201	6.959e-02	1/253	7.054e-01	2/60	3.277e-02	2/104	8.709e-02	-	-	3/216	8.239e-02	3/193	6.317e-02
hsa00514	Other types of O-glycan biosynthesis	3/943	8.907e-01	1/201	6.616e-01	1/253	7.454e-01	-	-	-	-	-	-	-	-	-	-
hsa00515	Mannose type O-glycan biosynthesis	2/943	7.204e-01	1/201	4.111e-01	-	-	-	-	-	-	-	-	1/216	4.342e-01	-	-
hsa00520	Amino sugar and nucleotide sugar metabolism	2/943	9.755e-01	-	-	-	-	-	-	1/104	4.474e-01	-	-	-	-	-	-
hsa00532	Glycosaminoglycan biosynthesis - chondroitin sulfate / dermatan sulfate	5/943	6.537e-02	1/201	3.833e-01	-	-	-	-	1/104	2.202e-01	-	-	1/216	4.054e-01	1/193	3.712e-01
hsa00533	Glycosaminoglycan biosynthesis - keratan sulfate	3/943	1.815e-01	1/201	2.754e-01	1/253	3.341e-01	1/60	9.098e-02	1/104	1.527e-01	-	-	2/216	4.456e-02	1/193	2.659e-01
hsa00534	Glycosaminoglycan biosynthesis - heparan sulfate / heparin	3/943	4.794e-01	-	-	-	-	-	-	-	-	-	-	1/216	4.480e-01	-	-
hsa00561	Glycerolipid metabolism	9/943	2.533e-01	2/201	4.370e-01	3/253	2.847e-01	-	-	3/104	4.083e-02	2/50	5.200e-02	4/216	7.402e-02	2/193	4.167e-01
hsa00562	Inositol phosphate metabolism	11/943	1.504e-01	1/201	8.146e-01	2/253	6.227e-01	1/60	3.929e-01	3/104	5.441e-02	2/50	6.387e-02	4/216	1.028e-01	4/193	7.494e-02
hsa00563	Glycosylphosphatidylinositol (GPI)-anchor biosynthesis	3/943	5.347e-01	1/201	4.504e-01	1/253	5.304e-01	-	-	-	-	-	-	-	-	-	-
hsa00564	Glycerophospholipid metabolism	12/943	3.779e-01	2/201	6.680e-01	5/253	1.582e-01	-	-	3/104	1.133e-01	2/50	1.094e-01	6/216	3.542e-02	4/193	1.745e-01
hsa00565	Ether lipid metabolism	1/943	9.965e-01	-	-	-	-	-	-	-	-	-	-	-	-	-	-
hsa00590	Arachidonic acid metabolism	1/943	9.990e-01	-	-	-	-	-	-	-	-	-	-	-	-	-	-
hsa00600	Sphingolipid metabolism	5/943	6.964e-01	2/201	3.484e-01	1/253	7.924e-01	-	-	1/104	4.731e-01	-	-	1/216	7.380e-01	1/193	6.974e-01
hsa00601	Glycosphingolipid biosynthesis - lacto and neolacto series	1/943	9.577e-01	1/201	4.752e-01	-	-	-	-	-	-	-	-	-	-	-	-
hsa00603	Glycosphingolipid biosynthesis - globo and isoglobo series	1/943	8.357e-01	-	-	1/253	3.718e-01	-	-	-	-	-	-	1/216	3.270e-01	1/193	2.977e-01
hsa00604	Glycosphingolipid biosynthesis - ganglio series	1/943	8.160e-01	-	-	1/253	3.532e-01	-	-	-	-	-	-	1/216	3.101e-01	1/193	2.820e-01
hsa00620	Pyruvate metabolism	2/943	9.673e-01	1/201	6.616e-01	-	-	1/60	2.744e-01	1/104	4.274e-01	-	-	1/216	6.882e-01	1/193	6.465e-01
hsa00630	Glyoxylate and dicarboxylate metabolism	3/943	6.569e-01	-	-	1/253	5.940e-01	-	-	1/104	3.074e-01	-	-	1/216	5.360e-01	1/193	4.960e-01
hsa00640	Propanoate metabolism	2/943	8.699e-01	-	-	-	-	-	-	-	-	-	-	-	-	-	-
hsa00650	Butanoate metabolism	3/943	5.611e-01	-	-	1/253	5.438e-01	-	-	1/104	2.738e-01	-	-	-	-	-	-
hsa00670	One carbon pool by folate	3/943	3.610e-01	-	-	2/253	1.106e-01	-	-	-	-	-	-	1/216	3.905e-01	-	-
hsa00730	Thiamine metabolism	2/943	4.860e-01	-	-	-	-	-	-	-	-	-	-	1/216	3.101e-01	-	-
hsa00760	Nicotinate and nicotinamide metabolism	6/943	2.138e-01	1/201	5.834e-01	-	-	1/60	2.284e-01	-	-	-	-	-	-	-	-
hsa00785	Lipoic acid metabolism	2/943	6.452e-01	1/201	3.689e-01	-	-	-	-	-	-	-	-	-	-	-	-
hsa00790	Folate biosynthesis	2/943	7.994e-01	1/201	4.630e-01	-	-	1/60	1.681e-01	-	-	-	-	-	-	-	-
hsa00830	Retinol metabolism	2/943	9.958e-01	-	-	-	-	-	-	-	-	-	-	1/216	8.151e-01	1/193	7.783e-01
hsa00860	Porphyrin metabolism	2/943	9.641e-01	-	-	1/253	7.378e-01	-	-	-	-	-	-	-	-	-	-
hsa00900	Terpenoid backbone biosynthesis	2/943	7.204e-01	-	-	-	-	-	-	-	-	-	-	-	-	-	-
hsa00910	Nitrogen metabolism	3/943	2.695e-01	1/201	3.238e-01	-	-	-	-	1/104	1.823e-01	-	-	1/216	3.435e-01	1/193	3.130e-01
hsa00920	Sulfur metabolism	2/943	2.897e-01	-	-	-	-	1/60	6.585e-02	-	-	-	-	-	-	-	-
hsa00970	Aminoacyl-tRNA biosynthesis	13/943	2.048e-02	4/201	6.279e-02	4/253	1.198e-01	-	-	-	-	-	-	-	-	-	-
hsa00980	Metabolism of xenobiotics by cytochrome P450	2/943	9.986e-01	1/201	8.387e-01	1/253	9.001e-01	-	-	-	-	-	-	-	-	-	-
hsa00982	Drug metabolism - cytochrome P450	1/943	9.997e-01	-	-	1/253	8.809e-01	-	-	-	-	-	-	-	-	-	-
hsa00983	Drug metabolism - other enzymes	3/943	9.940e-01	-	-	3/253	4.101e-01	1/60	4.253e-01	-	-	-	-	-	-	-	-
hsa01040	Biosynthesis of unsaturated fatty acids	5/943	1.540e-01	-	-	1/253	5.438e-01	-	-	-	-	-	-	-	-	-	-
hsa01200	Carbon metabolism	14/943	3.534e-01	3/201	4.936e-01	5/253	2.381e-01	-	-	-	-	1/50	4.842e-01	-	-	-	-
hsa01210	2-Oxocarboxylic acid metabolism	4/943	4.739e-01	1/201	5.324e-01	-	-	-	-	-	-	-	-	-	-	-	-
hsa01212	Fatty acid metabolism	8/943	2.588e-01	-	-	-	-	-	-	-	-	-	-	-	-	-	-
hsa01230	Biosynthesis of amino acids	9/943	4.069e-01	2/201	5.116e-01	3/253	3.634e-01	-	-	1/104	5.898e-01	1/50	3.476e-01	1/216	8.447e-01	1/193	8.103e-01
hsa01232	Nucleotide metabolism	13/943	1.154e-01	1/201	8.597e-01	5/253	9.599e-02	3/60	1.979e-02	-	-	-	-	3/216	3.443e-01	2/193	5.573e-01
hsa01240	Biosynthesis of cofactors	13/943	8.439e-01	2/201	8.671e-01	2/253	9.367e-01	1/60	6.503e-01	-	-	-	-	4/216	5.168e-01	2/193	8.515e-01
hsa01250	Biosynthesis of nucleotide sugars	2/943	9.169e-01	-	-	-	-	-	-	1/104	3.551e-01	-	-	-	-	-	-
hsa01521	EGFR tyrosine kinase inhibitor resistance	15/943	2.059e-02	4/201	1.086e-01	6/253	2.668e-02	3/60	1.686e-02	2/104	2.422e-01	1/50	3.660e-01	11/216	3.418e-06	7/193	1.751e-03
hsa01522	Endocrine resistance	9/943	7.421e-01	6/201	2.504e-02	5/253	1.536e-01	1/60	4.923e-01	1/104	6.920e-01	-	-	5/216	9.453e-02	5/193	6.511e-02
hsa01523	Antifolate resistance	1/943	9.663e-01	-	-	-	-	-	-	-	-	-	-	-	-	-	-
hsa01524	Platinum drug resistance	13/943	5.229e-02	7/201	1.516e-03	4/253	1.669e-01	1/60	4.012e-01	-	-	1/50	3.476e-01	4/216	1.107e-01	4/193	8.100e-02
hsa02010	ABC transporters	2/943	9.605e-01	-	-	-	-	-	-	-	-	-	-	-	-	-	-
hsa03008	Ribosome biogenesis in eukaryotes	16/943	7.221e-01	3/201	7.402e-01	4/253	7.133e-01	1/60	6.849e-01	-	-	-	-	-	-	1/193	9.763e-01
hsa03010	Ribosome	38/943	8.551e-06	4/201	5.525e-01	10/253	2.577e-02	-	-	6/104	1.570e-02	17/50	2.075e-17	26/216	5.443e-14	6/193	1.738e-01
hsa03013	Nucleocytoplasmic transport	18/943	3.616e-02	6/201	3.624e-02	1/253	9.573e-01	1/60	5.228e-01	1/104	7.235e-01	-	-	1/216	9.319e-01	1/193	9.091e-01
hsa03015	mRNA surveillance pathway	14/943	2.052e-01	6/201	2.968e-02	2/253	7.989e-01	1/60	5.061e-01	1/104	7.064e-01	-	-	1/216	9.229e-01	4/193	1.876e-01
hsa03018	RNA degradation	14/943	3.481e-02	4/201	1.013e-01	2/253	6.586e-01	1/60	4.134e-01	1/104	6.042e-01	1/50	3.587e-01	2/216	5.720e-01	2/193	5.108e-01
hsa03020	RNA polymerase	8/943	2.375e-02	2/201	1.803e-01	4/253	1.546e-02	-	-	-	-	-	-	-	-	-	-
hsa03022	Basal transcription factors	6/943	3.267e-01	4/201	1.731e-02	-	-	-	-	2/104	9.428e-02	-	-	1/216	6.640e-01	-	-
hsa03030	DNA replication	7/943	8.238e-02	-	-	3/253	8.281e-02	-	-	-	-	-	-	-	-	-	-
hsa03040	Spliceosome	30/943	8.571e-02	6/201	3.759e-01	7/253	4.327e-01	1/60	7.775e-01	1/104	9.266e-01	1/50	7.139e-01	2/216	9.719e-01	3/193	8.597e-01
hsa03050	Proteasome	8/943	1.110e-01	-	-	4/253	4.178e-02	-	-	1/104	4.205e-01	-	-	-	-	-	-
hsa03060	Protein export	4/943	4.247e-01	2/201	1.560e-01	1/253	5.940e-01	1/60	1.906e-01	-	-	-	-	-	-	-	-
hsa03082	ATP-dependent chromatin remodeling	29/943	9.913e-06	7/201	1.711e-02	5/253	2.435e-01	-	-	3/104	1.588e-01	1/50	4.872e-01	3/216	5.480e-01	5/193	1.125e-01
hsa03083	Polycomb repressive complex	7/943	7.959e-01	-	-	4/253	2.134e-01	1/60	4.332e-01	1/104	6.271e-01	-	-	1/216	8.728e-01	1/193	8.412e-01
hsa03250	Viral life cycle - HIV-1	14/943	6.565e-03	2/201	4.292e-01	4/253	1.102e-01	4/60	8.981e-04	2/104	1.734e-01	-	-	2/216	4.661e-01	2/193	4.091e-01
hsa03320	PPAR signaling pathway	4/943	9.682e-01	1/201	8.271e-01	-	-	-	-	-	-	-	-	-	-	-	-
hsa03410	Base excision repair	9/943	3.971e-02	2/201	2.642e-01	3/253	1.306e-01	-	-	-	-	-	-	1/216	6.640e-01	-	-
hsa03420	Nucleotide excision repair	14/943	5.670e-03	3/201	1.721e-01	4/253	1.056e-01	-	-	2/104	1.693e-01	-	-	1/216	7.906e-01	-	-
hsa03430	Mismatch repair	4/943	2.252e-01	-	-	1/253	4.875e-01	-	-	-	-	-	-	-	-	-	-
hsa03440	Homologous recombination	7/943	1.409e-01	1/201	6.113e-01	2/253	3.286e-01	-	-	-	-	1/50	2.079e-01	-	-	1/193	5.962e-01
hsa03450	Non-homologous end-joining	1/943	7.694e-01	-	-	1/253	3.145e-01	-	-	1/104	1.426e-01	-	-	-	-	-	-
hsa03460	Fanconi anemia pathway	8/943	2.282e-01	1/201	7.187e-01	1/253	7.984e-01	1/60	3.131e-01	1/104	4.794e-01	-	-	-	-	-	-
hsa04010	MAPK signaling pathway	43/943	2.619e-02	6/201	6.826e-01	12/253	1.517e-01	3/60	3.331e-01	6/104	1.415e-01	1/50	8.228e-01	18/216	3.852e-04	13/193	1.417e-02
hsa04012	ErbB signaling pathway	13/943	1.235e-01	4/201	1.317e-01	6/253	3.631e-02	-	-	2/104	2.685e-01	-	-	7/216	4.941e-03	8/193	5.513e-04
hsa04014	Ras signaling pathway	28/943	3.184e-01	5/201	6.339e-01	9/253	2.420e-01	3/60	2.187e-01	2/104	7.747e-01	1/50	7.454e-01	14/216	2.060e-03	14/193	6.981e-04
hsa04015	Rap1 signaling pathway	31/943	4.212e-02	5/201	5.306e-01	11/253	4.095e-02	4/60	5.529e-02	4/104	2.390e-01	3/50	1.176e-01	11/216	1.479e-02	9/193	4.251e-02
hsa04020	Calcium signaling pathway	25/943	6.967e-01	3/201	9.321e-01	10/253	1.920e-01	2/60	5.180e-01	6/104	7.851e-02	1/50	7.681e-01	11/216	4.690e-02	6/193	4.809e-01
hsa04022	cGMP-PKG signaling pathway	16/943	7.041e-01	2/201	8.953e-01	7/253	1.979e-01	1/60	6.805e-01	3/104	3.102e-01	1/50	6.133e-01	8/216	5.051e-02	7/193	7.110e-02
hsa04024	cAMP signaling pathway	12/943	9.986e-01	1/201	9.948e-01	6/253	6.319e-01	1/60	7.896e-01	2/104	7.494e-01	-	-	4/216	8.077e-01	5/193	5.515e-01
hsa04060	Cytokine-cytokine receptor interaction	19/943	9.965e-01	2/201	9.923e-01	6/253	8.606e-01	1/60	8.730e-01	-	-	-	-	1/216	9.994e-01	3/193	9.610e-01
hsa04061	Viral protein interaction with cytokine and cytokine receptor	6/943	9.630e-01	-	-	2/253	7.852e-01	1/60	4.957e-01	-	-	-	-	1/216	9.168e-01	-	-
hsa04062	Chemokine signaling pathway	25/943	1.764e-01	5/201	4.479e-01	9/253	1.021e-01	1/60	7.351e-01	4/104	1.920e-01	2/50	2.982e-01	8/216	1.003e-01	10/193	9.623e-03
hsa04064	NF-kappa B signaling pathway	26/943	2.878e-05	4/201	2.162e-01	8/253	1.029e-02	2/60	1.592e-01	3/104	1.261e-01	2/50	1.186e-01	7/216	1.422e-02	9/193	4.606e-04
hsa04066	HIF-1 signaling pathway	19/943	2.092e-02	8/201	3.313e-03	8/253	1.273e-02	2/60	1.688e-01	1/104	7.268e-01	2/50	1.261e-01	8/216	5.114e-03	7/193	9.695e-03
hsa04068	FoxO signaling pathway	15/943	4.500e-01	3/201	5.863e-01	8/253	3.683e-02	2/60	2.280e-01	2/104	4.659e-01	1/50	5.323e-01	6/216	1.069e-01	8/193	8.559e-03
hsa04070	Phosphatidylinositol signaling system	17/943	2.911e-02	1/201	8.963e-01	5/253	1.491e-01	2/60	1.427e-01	3/104	1.083e-01	3/50	1.776e-02	6/216	3.254e-02	7/193	5.495e-03
hsa04071	Sphingolipid signaling pathway	17/943	1.513e-01	7/201	2.104e-02	5/253	2.706e-01	1/60	5.667e-01	3/104	1.732e-01	1/50	5.017e-01	8/216	9.914e-03	8/193	5.147e-03
hsa04072	Phospholipase D signaling pathway	26/943	7.687e-03	5/201	2.510e-01	9/253	2.707e-02	3/60	8.012e-02	5/104	3.088e-02	3/50	5.171e-02	13/216	6.865e-05	8/193	1.623e-02
hsa04080	Neuroactive ligand-receptor interaction	10/943	1.000e+00	1/201	9.998e-01	-	-	-	-	-	-	-	-	1/216	9.999e-01	1/193	9.998e-01
hsa04110	Cell cycle	25/943	2.802e-02	7/201	6.851e-02	9/253	3.743e-02	3/60	9.173e-02	2/104	5.579e-01	2/50	2.246e-01	7/216	9.210e-02	9/193	7.665e-03
hsa04114	Oocyte meiosis	14/943	6.312e-01	4/201	3.891e-01	6/253	2.076e-01	2/60	2.431e-01	3/104	2.243e-01	1/50	5.481e-01	7/216	5.377e-02	7/193	3.235e-02
hsa04115	p53 signaling pathway	10/943	2.752e-01	3/201	2.427e-01	2/253	6.374e-01	1/60	4.012e-01	-	-	1/50	3.476e-01	2/216	5.506e-01	2/193	4.900e-01
hsa04120	Ubiquitin mediated proteolysis	31/943	7.217e-05	12/201	8.961e-05	11/253	2.474e-03	3/60	7.158e-02	4/104	8.602e-02	2/50	1.914e-01	11/216	6.925e-04	12/193	6.055e-05
hsa04130	SNARE interactions in vesicular transport	5/943	2.724e-01	2/201	1.722e-01	1/253	6.170e-01	2/60	2.089e-02	-	-	-	-	2/216	1.923e-01	-	-
hsa04136	Autophagy - other	6/943	1.189e-01	2/201	1.640e-01	1/253	6.057e-01	1/60	1.961e-01	-	-	-	-	-	-	1/193	5.071e-01
hsa04137	Mitophagy - animal	15/943	1.470e-01	4/201	2.162e-01	6/253	8.019e-02	1/60	5.128e-01	1/104	7.134e-01	1/50	4.506e-01	5/216	1.140e-01	4/193	1.965e-01
hsa04140	Autophagy - animal	24/943	8.770e-02	10/201	5.131e-03	8/253	1.116e-01	4/60	2.741e-02	2/104	5.948e-01	1/50	6.200e-01	10/216	8.395e-03	10/193	3.856e-03
hsa04141	Protein processing in endoplasmic reticulum	27/943	2.208e-02	5/201	3.440e-01	7/253	2.142e-01	5/60	5.763e-03	2/104	5.980e-01	-	-	5/216	4.015e-01	6/193	1.675e-01
hsa04142	Lysosome	15/943	4.380e-01	4/201	3.528e-01	3/253	7.337e-01	1/60	5.956e-01	3/104	2.028e-01	1/50	5.296e-01	4/216	4.038e-01	3/193	5.534e-01
hsa04144	Endocytosis	51/943	4.047e-06	12/201	1.232e-02	17/253	8.911e-04	11/60	8.061e-07	6/104	7.622e-02	-	-	18/216	4.258e-05	13/193	3.459e-03
hsa04145	Phagosome	25/943	2.613e-02	4/201	4.805e-01	8/253	8.109e-02	4/60	2.161e-02	5/104	3.743e-02	6/50	2.372e-04	9/216	1.470e-02	6/193	1.288e-01
hsa04146	Peroxisome	7/943	7.959e-01	1/201	8.530e-01	1/253	9.111e-01	-	-	1/104	6.271e-01	-	-	1/216	8.728e-01	1/193	8.412e-01
hsa04148	Efferocytosis	24/943	4.127e-02	7/201	6.491e-02	6/253	2.886e-01	1/60	6.575e-01	2/104	5.510e-01	1/50	5.903e-01	6/216	1.822e-01	9/193	7.071e-03
hsa04150	mTOR signaling pathway	17/943	5.230e-01	7/201	6.851e-02	5/253	4.740e-01	1/60	6.622e-01	2/104	5.579e-01	1/50	5.950e-01	6/216	1.895e-01	4/193	4.541e-01
hsa04151	PI3K-Akt signaling pathway	46/943	1.167e-01	10/201	3.087e-01	13/253	2.374e-01	6/60	3.526e-02	3/104	8.049e-01	2/50	6.131e-01	19/216	1.355e-03	17/193	2.355e-03
hsa04152	AMPK signaling pathway	16/943	2.257e-01	9/201	1.803e-03	4/253	4.635e-01	1/60	5.667e-01	-	-	-	-	7/216	2.968e-02	5/193	1.280e-01
hsa04210	Apoptosis	25/943	4.486e-03	6/201	8.946e-02	9/253	1.595e-02	3/60	6.461e-02	4/104	7.609e-02	4/50	7.133e-03	8/216	1.818e-02	7/193	2.920e-02
hsa04211	Longevity regulating pathway	8/943	7.574e-01	3/201	3.358e-01	2/253	7.338e-01	1/60	4.598e-01	-	-	-	-	4/216	1.775e-01	4/193	1.335e-01
hsa04213	Longevity regulating pathway - multiple species	5/943	8.051e-01	3/201	1.665e-01	2/253	5.335e-01	1/60	3.453e-01	-	-	-	-	4/216	6.445e-02	3/193	1.530e-01
hsa04215	Apoptosis - multiple species	6/943	1.189e-01	3/201	3.539e-02	2/253	2.326e-01	1/60	1.961e-01	-	-	-	-	2/216	1.835e-01	1/193	5.071e-01
hsa04216	Ferroptosis	5/943	4.691e-01	-	-	2/253	3.392e-01	-	-	-	-	-	-	-	-	1/193	6.050e-01
hsa04217	Necroptosis	24/943	4.986e-02	7/201	7.036e-02	6/253	3.036e-01	1/60	6.646e-01	2/104	5.614e-01	-	-	2/216	9.044e-01	4/193	4.589e-01
hsa04218	Cellular senescence	26/943	1.488e-02	9/201	9.492e-03	9/253	3.616e-02	1/60	6.599e-01	4/104	1.134e-01	1/50	5.927e-01	11/216	1.580e-03	9/193	7.364e-03
hsa04260	Cardiac muscle contraction	5/943	9.624e-01	1/201	8.660e-01	2/253	7.164e-01	-	-	-	-	-	-	4/216	1.632e-01	2/193	5.700e-01
hsa04261	Adrenergic signaling in cardiomyocytes	15/943	6.847e-01	4/201	4.656e-01	5/253	4.517e-01	1/60	6.527e-01	2/104	5.440e-01	1/50	5.856e-01	7/216	8.301e-02	8/193	1.941e-02
hsa04270	Vascular smooth muscle contraction	14/943	5.745e-01	1/201	9.552e-01	5/253	3.379e-01	1/60	6.012e-01	3/104	2.089e-01	1/50	5.349e-01	5/216	2.298e-01	8/193	8.937e-03
hsa04310	Wnt signaling pathway	22/943	2.280e-01	4/201	5.617e-01	5/253	5.599e-01	3/60	1.140e-01	4/104	1.485e-01	1/50	6.308e-01	6/216	2.522e-01	7/193	8.634e-02
hsa04330	Notch signaling pathway	9/943	2.113e-01	2/201	4.134e-01	4/253	1.010e-01	1/60	3.453e-01	1/104	5.210e-01	-	-	3/216	1.928e-01	2/193	3.937e-01
hsa04340	Hedgehog signaling pathway	5/943	7.270e-01	3/201	1.342e-01	2/253	4.792e-01	-	-	-	-	-	-	1/216	7.507e-01	3/193	1.229e-01
hsa04350	TGF-beta signaling pathway	12/943	4.859e-01	1/201	9.178e-01	3/253	6.015e-01	2/60	1.664e-01	2/104	3.637e-01	-	-	1/216	9.319e-01	3/193	4.206e-01
hsa04360	Axon guidance	16/943	8.403e-01	2/201	9.253e-01	6/253	4.314e-01	-	-	2/104	6.413e-01	1/50	6.516e-01	7/216	1.638e-01	6/193	2.139e-01
hsa04370	VEGF signaling pathway	7/943	4.611e-01	2/201	3.975e-01	3/253	2.458e-01	-	-	1/104	5.094e-01	-	-	5/216	1.527e-02	3/193	1.427e-01
hsa04371	Apelin signaling pathway	17/943	3.221e-01	4/201	3.943e-01	5/253	3.722e-01	1/60	6.174e-01	2/104	4.928e-01	2/50	1.873e-01	6/216	1.278e-01	6/193	8.574e-02
hsa04380	Osteoclast differentiation	20/943	1.184e-01	1/201	9.628e-01	7/253	1.126e-01	-	-	3/104	2.336e-01	-	-	8/216	2.291e-02	10/193	1.064e-03
hsa04390	Hippo signaling pathway	22/943	1.099e-01	9/201	9.492e-03	6/253	2.935e-01	2/60	2.885e-01	4/104	1.134e-01	2/50	2.225e-01	4/216	5.372e-01	6/193	1.288e-01
hsa04392	Hippo signaling pathway - multiple species	3/943	6.110e-01	1/201	4.872e-01	2/253	2.009e-01	-	-	-	-	-	-	-	-	1/193	4.732e-01
hsa04510	Focal adhesion	27/943	1.332e-01	5/201	4.920e-01	10/253	6.618e-02	3/60	1.588e-01	5/104	9.076e-02	1/50	6.879e-01	17/216	8.982e-06	14/193	1.370e-04
hsa04512	ECM-receptor interaction	8/943	7.463e-01	-	-	-	-	3/60	2.233e-02	-	-	-	-	4/216	1.727e-01	3/193	3.075e-01
hsa04514	Cell adhesion molecules	19/943	3.140e-01	3/201	6.974e-01	7/253	1.633e-01	2/60	2.885e-01	4/104	1.134e-01	2/50	2.225e-01	6/216	1.858e-01	4/193	4.493e-01
hsa04520	Adherens junction	12/943	2.859e-01	3/201	3.546e-01	7/253	1.697e-02	2/60	1.311e-01	5/104	4.684e-03	1/50	4.115e-01	7/216	7.552e-03	8/193	9.295e-04
hsa04530	Tight junction	20/943	3.550e-01	6/201	1.903e-01	9/253	5.505e-02	1/60	6.892e-01	5/104	4.979e-02	3/50	7.099e-02	8/216	5.659e-02	7/193	7.851e-02
hsa04540	Gap junction	13/943	1.782e-01	2/201	6.228e-01	8/253	4.712e-03	2/60	1.288e-01	5/104	4.473e-03	5/50	1.600e-04	8/216	1.782e-03	5/193	5.044e-02
hsa04550	Signaling pathways regulating pluripotency of stem cells	11/943	9.122e-01	5/201	2.299e-01	2/253	9.215e-01	1/60	6.278e-01	2/104	5.078e-01	-	-	4/216	4.694e-01	4/193	3.853e-01
hsa04610	Complement and coagulation cascades	9/943	6.045e-01	1/201	8.691e-01	3/253	4.633e-01	4/60	2.921e-03	-	-	-	-	1/216	8.878e-01	3/193	3.015e-01
hsa04611	Platelet activation	19/943	7.067e-02	3/201	5.440e-01	8/253	2.679e-02	3/60	5.272e-02	5/104	1.576e-02	2/50	1.571e-01	10/216	9.417e-04	9/193	1.613e-03
hsa04612	Antigen processing and presentation	11/943	2.297e-01	1/201	8.424e-01	3/253	4.024e-01	-	-	3/104	6.783e-02	2/50	7.493e-02	4/216	1.315e-01	3/193	2.539e-01
hsa04613	Neutrophil extracellular trap formation	33/943	3.719e-03	14/201	1.167e-04	12/253	9.017e-03	3/60	1.412e-01	2/104	6.644e-01	2/50	2.961e-01	7/216	1.898e-01	6/193	2.423e-01
hsa04614	Renin-angiotensin system	1/943	9.255e-01	-	-	-	-	-	-	-	-	-	-	-	-	-	-
hsa04620	Toll-like receptor signaling pathway	13/943	3.781e-01	4/201	2.356e-01	5/253	2.018e-01	1/60	5.261e-01	2/104	3.679e-01	-	-	4/216	2.762e-01	3/193	4.265e-01
hsa04621	NOD-like receptor signaling pathway	23/943	2.812e-01	7/201	1.392e-01	12/253	8.000e-03	2/60	3.683e-01	4/104	1.825e-01	1/50	6.615e-01	8/216	9.164e-02	6/193	2.315e-01
hsa04622	RIG-I-like receptor signaling pathway	9/943	3.596e-01	4/201	8.089e-02	2/253	6.151e-01	-	-	1/104	5.748e-01	-	-	2/216	5.285e-01	4/193	7.201e-02
hsa04623	Cytosolic DNA-sensing pathway	10/943	3.915e-01	3/201	2.921e-01	4/253	2.134e-01	-	-	-	-	-	-	-	-	-	-
hsa04625	C-type lectin receptor signaling pathway	19/943	1.441e-02	3/201	4.285e-01	8/253	1.029e-02	-	-	1/104	7.134e-01	-	-	8/216	4.077e-03	8/193	2.039e-03
hsa04630	JAK-STAT signaling pathway	23/943	1.253e-01	6/201	1.834e-01	7/253	2.060e-01	4/60	2.690e-02	3/104	3.166e-01	-	-	7/216	1.171e-01	6/193	1.612e-01
hsa04640	Hematopoietic cell lineage	19/943	7.750e-03	3/201	3.918e-01	6/253	6.407e-02	1/60	4.923e-01	1/104	6.920e-01	1/50	4.314e-01	4/216	2.228e-01	1/193	8.889e-01
hsa04650	Natural killer cell mediated cytotoxicity	21/943	4.856e-02	1/201	9.562e-01	12/253	4.730e-04	1/60	6.039e-01	4/104	7.450e-02	-	-	6/216	1.127e-01	8/193	9.328e-03
hsa04657	IL-17 signaling pathway	9/943	6.962e-01	3/201	3.670e-01	4/253	2.886e-01	-	-	2/104	3.077e-01	-	-	2/216	6.792e-01	3/193	3.435e-01
hsa04658	Th1 and Th2 cell differentiation	14/943	1.085e-01	3/201	3.483e-01	4/253	2.694e-01	1/60	4.672e-01	2/104	2.947e-01	1/50	4.081e-01	4/216	1.873e-01	2/193	6.005e-01
hsa04659	Th17 cell differentiation	19/943	1.911e-02	5/201	9.930e-02	6/253	8.902e-02	1/60	5.228e-01	1/104	7.235e-01	1/50	4.600e-01	4/216	2.708e-01	4/193	2.100e-01
hsa04660	T cell receptor signaling pathway	13/943	5.450e-01	3/201	5.275e-01	5/253	2.706e-01	-	-	2/104	4.220e-01	-	-	8/216	9.914e-03	7/193	1.724e-02
hsa04662	B cell receptor signaling pathway	19/943	2.971e-03	3/201	3.421e-01	7/253	1.521e-02	1/60	4.635e-01	2/104	2.903e-01	-	-	6/216	2.367e-02	7/193	3.651e-03
hsa04664	Fc epsilon RI signaling pathway	10/943	1.962e-01	1/201	7.966e-01	4/253	1.348e-01	-	-	2/104	1.946e-01	-	-	5/216	2.638e-02	5/193	1.712e-02
hsa04666	Fc gamma R-mediated phagocytosis	18/943	1.464e-02	7/201	6.829e-03	7/253	2.201e-02	3/60	2.866e-02	1/104	6.883e-01	1/50	4.281e-01	8/216	2.660e-03	8/193	1.309e-03
hsa04668	TNF signaling pathway	13/943	5.073e-01	4/201	2.857e-01	4/253	4.445e-01	-	-	2/104	4.097e-01	-	-	6/216	7.102e-02	6/193	4.572e-02
hsa04670	Leukocyte transendothelial migration	14/943	3.534e-01	2/201	7.452e-01	7/253	4.845e-02	1/60	5.484e-01	3/104	1.560e-01	1/50	4.842e-01	6/216	6.439e-02	4/193	2.474e-01
hsa04672	Intestinal immune network for IgA production	11/943	1.247e-02	1/201	6.769e-01	5/253	1.260e-02	-	-	1/104	4.408e-01	1/50	2.432e-01	3/216	1.172e-01	1/193	6.618e-01
hsa04710	Circadian rhythm	3/943	7.183e-01	1/201	5.431e-01	1/253	6.280e-01	-	-	1/104	3.317e-01	-	-	-	-	-	-
hsa04713	Circadian entrainment	8/943	8.257e-01	-	-	2/253	7.708e-01	1/60	4.852e-01	2/104	3.164e-01	1/50	4.248e-01	2/216	6.902e-01	4/193	1.618e-01
hsa04714	Thermogenesis	37/943	9.619e-03	5/201	6.227e-01	16/253	1.141e-03	-	-	6/104	5.834e-02	4/50	4.320e-02	14/216	1.830e-03	8/193	1.421e-01
hsa04720	Long-term potentiation	7/943	5.817e-01	-	-	5/253	4.233e-02	2/60	7.562e-02	3/104	4.404e-02	1/50	3.171e-01	4/216	8.078e-02	4/193	5.824e-02
hsa04721	Synaptic vesicle cycle	7/943	7.517e-01	1/201	8.387e-01	3/253	3.947e-01	1/60	4.174e-01	1/104	6.089e-01	-	-	3/216	3.039e-01	1/193	8.264e-01
hsa04722	Neurotrophin signaling pathway	14/943	4.029e-01	5/201	1.377e-01	7/253	5.626e-02	-	-	2/104	4.138e-01	-	-	7/216	2.744e-02	8/193	4.660e-03
hsa04723	Retrograde endocannabinoid signaling	19/943	2.369e-01	-	-	10/253	1.035e-02	1/60	6.405e-01	4/104	9.836e-02	3/50	5.171e-02	5/216	2.996e-01	7/193	4.447e-02
hsa04724	Glutamatergic synapse	12/943	5.896e-01	-	-	3/253	6.499e-01	1/60	5.484e-01	3/104	1.560e-01	1/50	4.842e-01	5/216	1.540e-01	5/193	1.095e-01
hsa04725	Cholinergic synapse	12/943	5.771e-01	2/201	7.408e-01	4/253	4.188e-01	1/60	5.453e-01	3/104	1.532e-01	1/50	4.812e-01	6/216	6.227e-02	7/193	1.279e-02
hsa04726	Serotonergic synapse	13/943	4.559e-01	-	-	4/253	4.188e-01	1/60	5.453e-01	3/104	1.532e-01	2/50	1.376e-01	4/216	3.092e-01	6/193	3.976e-02
hsa04727	GABAergic synapse	6/943	9.239e-01	-	-	-	-	-	-	1/104	6.529e-01	-	-	1/216	8.905e-01	3/193	3.075e-01
hsa04728	Dopaminergic synapse	16/943	3.320e-01	3/201	5.811e-01	3/253	7.337e-01	1/60	5.956e-01	2/104	4.620e-01	1/50	5.296e-01	7/216	4.272e-02	8/193	8.193e-03
hsa04730	Long-term depression	8/943	3.068e-01	2/201	3.975e-01	5/253	2.806e-02	2/60	6.236e-02	2/104	1.568e-01	1/50	2.892e-01	4/216	5.846e-02	5/193	9.728e-03
hsa04740	Olfactory transduction	2/943	1.000e+00	-	-	1/253	1.000e+00	-	-	-	-	-	-	-	-	2/193	9.996e-01
hsa04742	Taste transduction	3/943	9.962e-01	-	-	1/253	9.186e-01	21916	4.448e-01	1/104	6.403e-01	1/50	3.874e-01	1/216	8.820e-01	1/193	8.515e-01
hsa04744	Phototransduction	2/943	8.309e-01	-	-	-	-	-	-	-	-	-	-	-	-	1/193	4.732e-01
hsa04750	Inflammatory mediator regulation of TRP channels	5/943	9.846e-01	-	-	2/253	7.805e-01	1/60	4.923e-01	2/104	3.251e-01	1/50	4.314e-01	3/216	4.370e-01	3/193	3.674e-01
hsa04810	Regulation of actin cytoskeleton	34/943	3.009e-02	9/201	7.892e-02	15/253	2.465e-03	4/60	7.028e-02	5/104	1.341e-01	3/50	1.404e-01	18/216	1.245e-05	16/193	4.081e-05
hsa04814	Motor proteins	16/943	9.048e-01	3/201	8.303e-01	9/253	1.120e-01	2/60	3.878e-01	6/104	2.840e-02	5/50	4.901e-03	7/216	2.068e-01	6/193	2.606e-01
hsa04820	Cytoskeleton in muscle cells	20/943	8.726e-01	2/201	9.706e-01	8/253	3.459e-01	2/60	4.698e-01	2/104	7.623e-01	5/50	9.654e-03	10/216	5.803e-02	9/193	6.750e-02
hsa04910	Insulin signaling pathway	16/943	4.007e-01	5/201	2.052e-01	6/253	2.031e-01	1/60	6.121e-01	3/104	2.212e-01	1/50	5.455e-01	6/216	1.216e-01	6/193	8.129e-02
hsa04911	Insulin secretion	6/943	9.082e-01	-	-	2/253	7.104e-01	2/60	1.154e-01	1/104	6.403e-01	1/50	3.874e-01	3/216	3.510e-01	2/193	5.637e-01
hsa04912	GnRH signaling pathway	10/943	5.388e-01	1/201	8.835e-01	6/253	5.005e-02	1/60	4.709e-01	5/104	4.684e-03	1/50	4.115e-01	5/216	7.697e-02	4/193	1.453e-01
hsa04913	Ovarian steroidogenesis	3/943	9.203e-01	1/201	6.915e-01	1/253	7.734e-01	1/60	2.940e-01	-	-	-	-	1/216	7.177e-01	1/193	6.765e-01
hsa04914	Progesterone-mediated oocyte maturation	10/943	7.592e-01	4/201	2.455e-01	3/253	6.202e-01	1/60	5.325e-01	1/104	7.333e-01	-	-	4/216	2.871e-01	4/193	2.238e-01
hsa04915	Estrogen signaling pathway	13/943	7.331e-01	3/201	6.163e-01	6/253	2.076e-01	1/60	6.147e-01	5/104	2.378e-02	1/50	5.481e-01	8/216	2.045e-02	9/193	3.332e-03
hsa04916	Melanogenesis	8/943	8.575e-01	1/201	9.032e-01	2/253	7.899e-01	2/60	1.497e-01	3/104	1.158e-01	1/50	4.378e-01	4/216	2.333e-01	3/193	3.793e-01
hsa04917	Prolactin signaling pathway	5/943	8.878e-01	2/201	4.826e-01	2/253	6.075e-01	-	-	1/104	5.697e-01	-	-	3/216	2.506e-01	2/193	4.613e-01
hsa04918	Thyroid hormone synthesis	5/943	9.136e-01	-	-	2/253	6.374e-01	1/60	4.012e-01	2/104	2.205e-01	1/50	3.476e-01	3/216	2.771e-01	3/193	2.247e-01
hsa04919	Thyroid hormone signaling pathway	23/943	4.550e-03	8/201	6.543e-03	7/253	6.045e-02	2/60	2.006e-01	4/104	5.537e-02	2/50	1.512e-01	11/216	1.866e-04	9/193	1.361e-03
hsa04920	Adipocytokine signaling pathway	5/943	8.804e-01	2/201	4.751e-01	1/253	8.700e-01	-	-	-	-	-	-	2/216	5.134e-01	1/193	7.879e-01
hsa04921	Oxytocin signaling pathway	10/943	9.728e-01	1/201	9.719e-01	6/253	2.787e-01	1/60	6.527e-01	4/104	1.077e-01	2/50	2.163e-01	4/216	5.219e-01	4/193	4.346e-01
hsa04922	Glucagon signaling pathway	14/943	2.478e-01	5/201	9.638e-02	7/253	3.350e-02	2/60	1.640e-01	3/104	1.314e-01	1/50	4.569e-01	7/216	1.564e-02	5/193	8.450e-02
hsa04923	Regulation of lipolysis in adipocytes	4/943	8.876e-01	1/201	7.436e-01	1/253	8.206e-01	-	-	-	-	-	-	2/216	4.246e-01	1/193	7.292e-01
hsa04924	Renin secretion	6/943	7.589e-01	-	-	3/253	3.161e-01	1/60	3.760e-01	2/104	1.946e-01	1/50	3.248e-01	3/216	2.375e-01	2/193	4.467e-01
hsa04925	Aldosterone synthesis and secretion	9/943	7.311e-01	-	-	5/253	1.491e-01	1/60	4.888e-01	3/104	1.083e-01	1/50	4.281e-01	4/216	2.176e-01	4/193	1.660e-01
hsa04926	Relaxin signaling pathway	12/943	7.441e-01	1/201	9.508e-01	4/253	5.131e-01	1/60	5.900e-01	2/104	4.541e-01	1/50	5.241e-01	5/216	2.121e-01	7/193	2.354e-02
hsa04927	Cortisol synthesis and secretion	5/943	8.369e-01	-	-	2/253	5.592e-01	1/60	3.586e-01	3/104	4.083e-02	1/50	3.092e-01	3/216	2.117e-01	3/193	1.689e-01
hsa04928	Parathyroid hormone synthesis, secretion and action	14/943	3.412e-01	2/201	7.408e-01	5/253	2.328e-01	1/60	5.453e-01	4/104	4.633e-02	2/50	1.376e-01	7/216	2.236e-02	7/193	1.279e-02
hsa04929	GnRH secretion	6/943	7.056e-01	1/201	7.769e-01	3/253	2.847e-01	1/60	3.586e-01	2/104	1.777e-01	1/50	3.092e-01	4/216	7.402e-02	3/193	1.689e-01
hsa04930	Type II diabetes mellitus	1/943	9.951e-01	1/201	6.616e-01	-	-	-	-	-	-	-	-	-	-	-	-
hsa04931	Insulin resistance	12/943	4.993e-01	7/201	1.195e-02	3/253	6.078e-01	-	-	-	-	-	-	4/216	2.762e-01	2/193	6.922e-01
hsa04932	Non-alcoholic fatty liver disease	21/943	1.628e-01	3/201	6.974e-01	11/253	5.339e-03	1/60	6.599e-01	1/104	8.465e-01	1/50	5.927e-01	8/216	3.843e-02	6/193	1.288e-01
hsa04933	AGE-RAGE signaling pathway in diabetic complications	8/943	8.575e-01	3/201	4.041e-01	4/253	3.275e-01	1/60	4.992e-01	1/104	6.993e-01	1/50	4.378e-01	5/216	1.008e-01	5/193	6.969e-02
hsa04934	Cushing syndrome	11/943	9.501e-01	2/201	8.718e-01	3/253	8.255e-01	1/60	6.551e-01	4/104	1.096e-01	1/50	5.880e-01	4/216	5.271e-01	5/193	2.503e-01
hsa04935	Growth hormone synthesis, secretion and action	14/943	4.279e-01	3/201	5.275e-01	6/253	1.368e-01	2/60	2.006e-01	4/104	5.537e-02	1/50	5.017e-01	9/216	2.938e-03	8/193	5.147e-03
hsa04936	Alcoholic liver disease	17/943	3.660e-01	7/201	4.576e-02	4/253	5.944e-01	-	-	4/104	8.946e-02	-	-	6/216	1.406e-01	4/193	3.853e-01
hsa04940	Type I diabetes mellitus	8/943	8.146e-02	1/201	6.288e-01	3/253	1.242e-01	-	-	2/104	9.066e-02	1/50	2.168e-01	3/216	8.704e-02	1/193	6.137e-01
hsa04960	Aldosterone-regulated sodium reabsorption	1/943	9.864e-01	-	-	-	-	-	-	-	-	-	-	1/216	6.100e-01	1/193	5.684e-01
hsa04961	Endocrine and other factor-regulated calcium reabsorption	7/943	3.343e-01	1/201	7.054e-01	4/253	6.438e-02	1/60	3.036e-01	3/104	2.421e-02	1/50	2.602e-01	2/216	3.728e-01	3/193	1.087e-01
hsa04962	Vasopressin-regulated water reabsorption	7/943	1.834e-01	1/201	6.373e-01	4/253	3.632e-02	1/60	2.594e-01	1/104	4.066e-01	-	-	3/216	9.181e-02	1/193	6.222e-01
hsa04964	Proximal tubule bicarbonate reclamation	1/943	9.255e-01	-	-	-	-	-	-	-	-	-	-	-	-	-	-
hsa04970	Salivary secretion	6/943	9.547e-01	-	-	4/253	3.015e-01	1/60	4.852e-01	3/104	1.059e-01	1/50	4.248e-01	3/216	4.240e-01	3/193	3.554e-01
hsa04971	Gastric acid secretion	5/943	9.192e-01	-	-	3/253	3.712e-01	1/60	4.053e-01	3/104	5.999e-02	2/50	6.854e-02	3/216	2.838e-01	3/193	2.305e-01
hsa04972	Pancreatic secretion	9/943	8.105e-01	1/201	9.139e-01	4/253	3.602e-01	1/60	5.162e-01	3/104	1.287e-01	1/50	4.537e-01	3/216	4.815e-01	4/193	2.010e-01
hsa04973	Carbohydrate digestion and absorption	4/943	8.199e-01	1/201	6.985e-01	2/253	4.409e-01	1/60	2.989e-01	1/104	4.604e-01	1/50	2.560e-01	3/216	1.335e-01	2/193	3.144e-01
hsa04974	Protein digestion and absorption	2/943	9.999e-01	-	-	-	-	-	-	-	-	-	-	-	-	1/193	9.028e-01
hsa04975	Fat digestion and absorption	1/943	9.923e-01	-	-	-	-	-	-	-	-	-	-	-	-	-	-
hsa04977	Vitamin digestion and absorption	1/943	9.469e-01	-	-	-	-	-	-	-	-	-	-	-	-	-	-
hsa04978	Mineral absorption	6/943	6.448e-01	1/201	7.552e-01	2/253	5.247e-01	-	-	1/104	5.153e-01	1/50	2.932e-01	1/216	7.799e-01	3/193	1.479e-01
hsa04979	Cholesterol metabolism	1/943	9.969e-01	-	-	1/253	7.734e-01	-	-	1/104	4.540e-01	-	-	-	-	-	-
hsa04980	Cobalamin transport and metabolism	2/943	5.866e-01	-	-	1/253	4.073e-01	-	-	-	-	-	-	-	-	-	-
hsa05010	Alzheimer disease	56/943	1.260e-02	7/201	7.920e-01	29/253	2.159e-06	3/60	4.990e-01	8/104	8.895e-02	8/50	1.427e-03	19/216	3.247e-03	16/193	1.146e-02
hsa05012	Parkinson disease	46/943	8.989e-04	4/201	8.695e-01	24/253	7.863e-07	4/60	1.113e-01	6/104	9.952e-02	7/50	7.590e-04	17/216	3.350e-04	11/193	3.506e-02
hsa05014	Amyotrophic lateral sclerosis	59/943	9.971e-04	11/201	2.235e-01	26/253	2.053e-05	6/60	3.904e-02	10/104	1.172e-02	7/50	4.547e-03	18/216	4.211e-03	13/193	6.226e-02
hsa05016	Huntington disease	52/943	6.148e-04	7/201	5.651e-01	28/253	6.267e-08	6/60	1.834e-02	10/104	3.507e-03	7/50	1.693e-03	16/216	3.917e-03	13/193	1.857e-02
hsa05017	Spinocerebellar ataxia	24/943	1.746e-02	5/201	2.299e-01	10/253	8.235e-03	2/60	2.557e-01	3/104	2.399e-01	1/50	5.610e-01	7/216	6.266e-02	7/193	3.810e-02
hsa05020	Prion disease	40/943	2.952e-02	4/201	8.819e-01	22/253	1.433e-05	1/60	8.538e-01	7/104	4.516e-02	6/50	4.547e-03	18/216	1.508e-04	12/193	1.861e-02
hsa05022	Pathways of neurodegeneration - multiple diseases	68/943	9.396e-03	11/201	5.422e-01	33/253	2.527e-06	7/60	4.397e-02	11/104	2.613e-02	9/50	1.353e-03	23/216	1.594e-03	19/193	9.092e-03
hsa05030	Cocaine addiction	5/943	6.103e-01	-	-	-	-	-	-	-	-	-	-	2/216	3.373e-01	1/193	6.618e-01
hsa05031	Amphetamine addiction	5/943	8.726e-01	-	-	1/253	8.661e-01	1/60	3.760e-01	-	-	-	-	3/216	2.375e-01	1/193	7.832e-01
hsa05032	Morphine addiction	6/943	9.330e-01	1/201	8.779e-01	-	-	-	-	-	-	-	-	-	-	2/193	5.946e-01
hsa05034	Alcoholism	27/943	6.596e-02	9/201	2.755e-02	7/253	2.925e-01	-	-	1/104	8.944e-01	-	-	3/216	8.429e-01	5/193	3.917e-01
hsa05100	Bacterial invasion of epithelial cells	13/943	6.794e-02	5/201	3.203e-02	5/253	7.223e-02	1/60	4.134e-01	4/104	1.324e-02	2/50	7.171e-02	8/216	6.007e-04	6/193	6.988e-03
hsa05110	Vibrio cholerae infection	4/943	8.079e-01	-	-	2/253	4.311e-01	1/60	2.940e-01	1/104	4.540e-01	1/50	2.517e-01	2/216	3.551e-01	2/193	3.063e-01
hsa05120	Epithelial cell signaling in Helicobacter pylori infection	2/943	9.969e-01	-	-	1/253	8.737e-01	-	-	-	-	-	-	1/216	8.284e-01	1/193	7.926e-01
hsa05130	Pathogenic Escherichia coli infection	27/943	1.332e-01	6/201	3.151e-01	11/253	3.133e-02	2/60	4.023e-01	7/104	9.856e-03	5/50	5.561e-03	12/216	4.070e-03	11/193	4.850e-03
hsa05131	Shigellosis	42/943	1.674e-03	13/201	4.415e-03	18/253	2.750e-04	4/60	8.815e-02	6/104	7.286e-02	5/50	1.284e-02	18/216	3.634e-05	14/193	1.084e-03
hsa05132	Salmonella infection	44/943	5.796e-04	13/201	4.721e-03	17/253	8.525e-04	4/60	9.015e-02	10/104	7.113e-04	6/50	2.748e-03	15/216	1.228e-03	12/193	8.834e-03
hsa05133	Pertussis	11/943	2.055e-01	3/201	2.611e-01	4/253	1.839e-01	1/60	4.134e-01	-	-	1/50	3.587e-01	1/216	8.559e-01	2/193	5.108e-01
hsa05134	Legionellosis	11/943	3.215e-02	1/201	7.252e-01	3/253	2.153e-01	1/60	3.178e-01	1/104	4.855e-01	-	-	2/216	3.990e-01	2/193	3.465e-01
hsa05135	Yersinia infection	19/943	1.468e-01	5/201	2.052e-01	9/253	1.739e-02	1/60	6.121e-01	4/104	7.933e-02	2/50	1.833e-01	8/216	1.967e-02	6/193	8.129e-02
hsa05140	Leishmaniasis	16/943	6.438e-03	1/201	8.310e-01	5/253	6.913e-02	1/60	4.093e-01	2/104	2.292e-01	1/50	3.550e-01	4/216	1.188e-01	3/193	2.363e-01
hsa05142	Chagas disease	10/943	6.713e-01	2/201	6.838e-01	4/253	3.406e-01	1/60	5.061e-01	1/104	7.064e-01	1/50	4.443e-01	3/216	4.626e-01	4/193	1.876e-01
hsa05143	African trypanosomiasis	4/943	5.668e-01	-	-	1/253	6.591e-01	1/60	2.231e-01	1/104	3.551e-01	1/50	1.896e-01	1/216	6.002e-01	1/193	5.588e-01
hsa05144	Malaria	8/943	1.583e-01	2/201	3.150e-01	5/253	1.368e-02	1/60	2.892e-01	1/104	4.474e-01	-	-	-	-	2/193	2.982e-01
hsa05145	Toxoplasmosis	22/943	2.898e-03	4/201	2.455e-01	6/253	9.836e-02	1/60	5.325e-01	2/104	3.764e-01	1/50	4.692e-01	10/216	3.680e-04	7/193	1.066e-02
hsa05146	Amoebiasis	11/943	5.455e-01	-	-	5/253	1.723e-01	2/60	1.544e-01	2/104	3.423e-01	1/50	4.443e-01	5/216	1.073e-01	6/193	2.496e-02
hsa05150	Staphylococcus aureus infection	11/943	5.044e-01	3/201	3.980e-01	4/253	3.210e-01	1/60	4.957e-01	1/104	6.957e-01	1/50	4.346e-01	2/216	7.062e-01	1/193	8.913e-01
hsa05152	Tuberculosis	31/943	4.688e-03	5/201	3.893e-01	13/253	1.945e-03	2/60	3.461e-01	3/104	3.554e-01	2/50	2.708e-01	9/216	3.225e-02	11/193	1.921e-03
hsa05160	Hepatitis C	20/943	2.488e-01	8/201	2.846e-02	7/253	1.708e-01	1/60	6.646e-01	4/104	1.173e-01	1/50	5.974e-01	6/216	1.933e-01	6/193	1.344e-01
hsa05161	Hepatitis B	28/943	7.231e-03	9/201	1.195e-02	13/253	7.848e-04	1/60	6.737e-01	8/104	6.450e-04	-	-	12/216	6.307e-04	11/193	8.600e-04
hsa05162	Measles	20/943	1.009e-01	8/201	1.383e-02	7/253	1.036e-01	2/60	2.431e-01	2/104	4.890e-01	-	-	9/216	6.923e-03	6/193	8.350e-02
hsa05163	Human cytomegalovirus infection	30/943	1.209e-01	7/201	2.548e-01	9/253	1.993e-01	2/60	4.562e-01	6/104	5.001e-02	2/50	3.668e-01	13/216	3.578e-03	11/193	1.056e-02
hsa05164	Influenza A	28/943	1.472e-02	7/201	9.701e-02	11/253	1.036e-02	2/60	3.262e-01	5/104	5.188e-02	2/50	2.540e-01	10/216	9.446e-03	5/193	3.222e-01
hsa05165	Human papillomavirus infection	32/943	7.628e-01	13/201	4.018e-02	8/253	7.429e-01	3/60	3.947e-01	5/104	3.543e-01	1/50	8.541e-01	13/216	6.426e-02	15/193	6.166e-03
hsa05166	Human T-cell leukemia virus 1 infection	36/943	7.148e-03	8/201	1.356e-01	14/253	4.779e-03	4/60	6.422e-02	4/104	2.673e-01	2/50	3.607e-01	13/216	3.191e-03	11/193	9.609e-03
hsa05167	Kaposi sarcoma-associated herpesvirus infection	33/943	5.155e-03	9/201	3.468e-02	11/253	2.505e-02	1/60	7.406e-01	7/104	8.207e-03	1/50	6.750e-01	15/216	8.686e-05	14/193	9.423e-05
hsa05169	Epstein-Barr virus infection	33/943	8.788e-03	11/201	6.548e-03	11/253	3.133e-02	1/60	7.529e-01	4/104	2.164e-01	1/50	6.879e-01	9/216	6.081e-02	8/193	7.637e-02
hsa05170	Human immunodeficiency virus 1 infection	34/943	1.039e-02	9/201	5.386e-02	12/253	1.923e-02	2/60	4.260e-01	6/104	3.936e-02	3/50	1.188e-01	14/216	7.108e-04	10/193	1.819e-02
hsa05171	Coronavirus disease - COVID-19	43/943	3.451e-04	8/201	1.746e-01	11/253	7.970e-02	1/60	8.065e-01	8/104	6.848e-03	17/50	5.156e-15	30/216	8.007e-14	9/193	7.649e-02
hsa05202	Transcriptional misregulation in cancer	31/943	1.283e-02	6/201	2.755e-01	8/253	1.884e-01	4/60	4.159e-02	5/104	7.690e-02	2/50	2.982e-01	6/216	3.328e-01	7/193	1.294e-01
hsa05203	Viral carcinogenesis	38/943	4.470e-04	18/201	8.693e-07	14/253	2.233e-03	4/60	4.999e-02	5/104	9.368e-02	1/50	6.915e-01	9/216	6.388e-02	10/193	1.427e-02
hsa05204	Chemical carcinogenesis - DNA adducts	1/943	9.997e-01	-	-	1/253	8.737e-01	-	-	-	-	-	-	-	-	-	-
hsa05205	Proteoglycans in cancer	27/943	1.388e-01	7/201	1.826e-01	11/253	3.231e-02	2/60	4.047e-01	6/104	3.291e-02	3/50	1.080e-01	14/216	4.620e-04	14/193	1.443e-04
hsa05206	MicroRNAs in cancer	26/943	9.306e-01	8/201	4.153e-01	10/253	4.025e-01	2/60	6.308e-01	4/104	5.028e-01	3/50	2.584e-01	8/216	4.957e-01	8/193	3.720e-01
hsa05207	Chemical carcinogenesis - receptor activation	18/943	8.907e-01	9/201	5.649e-02	5/253	7.420e-01	-	-	3/104	4.659e-01	-	-	7/216	2.725e-01	5/193	5.069e-01
hsa05208	Chemical carcinogenesis - reactive oxygen species	28/943	2.252e-01	3/201	8.923e-01	18/253	8.107e-05	-	-	3/104	4.991e-01	2/50	3.668e-01	14/216	1.264e-03	10/193	2.619e-02
hsa05210	Colorectal cancer	14/943	7.586e-02	7/201	3.553e-03	5/253	1.034e-01	-	-	2/104	2.728e-01	-	-	5/216	6.135e-02	6/193	1.170e-02
hsa05211	Renal cell carcinoma	12/943	6.505e-02	3/201	2.127e-01	8/253	8.185e-04	1/60	3.803e-01	3/104	4.909e-02	-	-	7/216	1.530e-03	8/193	1.320e-04
hsa05212	Pancreatic cancer	10/943	3.034e-01	4/201	9.773e-02	3/253	3.791e-01	1/60	4.093e-01	-	-	-	-	3/216	2.905e-01	3/193	2.363e-01
hsa05213	Endometrial cancer	9/943	1.724e-01	3/201	1.501e-01	3/253	2.381e-01	-	-	2/104	1.527e-01	-	-	4/216	5.558e-02	4/193	3.947e-02
hsa05214	Glioma	13/943	5.720e-02	5/201	2.905e-02	6/253	2.131e-02	2/60	9.382e-02	1/104	5.946e-01	-	-	6/216	1.047e-02	5/193	2.494e-02
hsa05215	Prostate cancer	16/943	5.441e-02	7/201	6.829e-03	7/253	2.201e-02	3/60	2.866e-02	3/104	1.083e-01	-	-	9/216	6.270e-04	7/193	5.495e-03
hsa05216	Thyroid cancer	8/943	3.803e-02	2/201	2.052e-01	1/253	6.591e-01	-	-	2/104	6.993e-02	-	-	2/216	2.283e-01	3/193	4.623e-02
hsa05217	Basal cell carcinoma	4/943	9.154e-01	1/201	7.663e-01	-	-	-	-	1/104	5.267e-01	-	-	1/216	7.906e-01	1/193	7.522e-01
hsa05218	Melanoma	11/943	1.504e-01	4/201	8.414e-02	4/253	1.559e-01	2/60	8.762e-02	1/104	5.799e-01	-	-	6/216	8.654e-03	4/193	7.494e-02
hsa05219	Bladder cancer	4/943	6.499e-01	3/201	6.567e-02	1/253	6.966e-01	-	-	-	-	-	-	-	-	1/193	5.962e-01
hsa05220	Chronic myeloid leukemia	16/943	6.438e-03	5/201	3.052e-02	7/253	6.319e-03	1/60	4.093e-01	2/104	2.292e-01	-	-	6/216	1.113e-02	7/193	1.400e-03
hsa05221	Acute myeloid leukemia	17/943	6.003e-04	5/201	1.893e-02	6/253	1.287e-02	1/60	3.717e-01	2/104	1.904e-01	-	-	5/216	2.495e-02	5/193	1.616e-02
hsa05222	Small cell lung cancer	14/943	1.159e-01	6/201	1.902e-02	3/253	4.999e-01	1/60	4.709e-01	1/104	6.691e-01	-	-	8/216	1.910e-03	4/193	1.453e-01
hsa05223	Non-small cell lung cancer	12/943	8.410e-02	3/201	2.306e-01	3/253	3.477e-01	-	-	1/104	5.799e-01	-	-	4/216	1.028e-01	4/193	7.494e-02
hsa05224	Breast cancer	17/943	4.108e-01	8/201	1.949e-02	4/253	6.161e-01	1/60	6.380e-01	3/104	2.525e-01	-	-	6/216	1.539e-01	7/193	4.315e-02
hsa05225	Hepatocellular carcinoma	26/943	3.701e-02	9/201	1.540e-02	10/253	2.400e-02	2/60	3.212e-01	5/104	4.979e-02	1/50	6.222e-01	8/216	5.659e-02	10/193	4.021e-03
hsa05226	Gastric cancer	18/943	3.338e-01	7/201	5.481e-02	6/253	2.591e-01	-	-	3/104	2.588e-01	-	-	6/216	1.608e-01	8/193	1.683e-02
hsa05230	Central carbon metabolism in cancer	11/943	1.308e-01	6/201	5.376e-03	4/253	1.452e-01	1/60	3.845e-01	-	-	-	-	3/216	2.506e-01	2/193	4.613e-01
hsa05231	Choline metabolism in cancer	15/943	1.021e-01	3/201	3.918e-01	6/253	6.407e-02	1/60	4.923e-01	1/104	6.920e-01	2/50	1.076e-01	10/216	1.435e-04	7/193	5.807e-03
hsa05235	PD-L1 expression and PD-1 checkpoint pathway in cancer	13/943	1.588e-01	3/201	3.358e-01	5/253	1.151e-01	-	-	-	-	-	-	4/216	1.775e-01	3/193	3.135e-01
hsa05310	Asthma	6/943	1.056e-01	1/201	5.103e-01	2/253	2.220e-01	-	-	1/104	3.074e-01	1/50	1.614e-01	2/216	1.747e-01	-	-
hsa05320	Autoimmune thyroid disease	8/943	1.989e-01	1/201	7.054e-01	3/253	1.931e-01	-	-	2/104	1.285e-01	1/50	2.602e-01	3/216	1.391e-01	1/193	6.906e-01
hsa05321	Inflammatory bowel disease	13/943	1.816e-02	2/201	4.370e-01	4/253	1.150e-01	1/60	3.586e-01	2/104	1.777e-01	1/50	3.092e-01	2/216	4.741e-01	2/193	4.167e-01
hsa05322	Systemic lupus erythematosus	26/943	2.973e-03	11/201	3.139e-04	9/253	1.814e-02	-	-	1/104	8.094e-01	1/50	5.481e-01	3/216	6.648e-01	1/193	9.546e-01
hsa05323	Rheumatoid arthritis	10/943	5.530e-01	2/201	6.345e-01	5/253	1.316e-01	1/60	4.745e-01	1/104	6.731e-01	1/50	4.148e-01	2/216	6.735e-01	2/193	6.123e-01
hsa05330	Allograft rejection	8/943	4.384e-02	1/201	5.834e-01	3/253	9.394e-02	-	-	2/104	7.326e-02	1/50	1.942e-01	3/216	6.491e-02	1/193	5.684e-01
hsa05332	Graft-versus-host disease	8/943	9.074e-02	1/201	6.373e-01	3/253	1.306e-01	-	-	2/104	9.428e-02	1/50	2.213e-01	3/216	9.181e-02	1/193	6.222e-01
hsa05340	Primary immunodeficiency	6/943	2.138e-01	-	-	3/253	9.394e-02	1/60	2.284e-01	-	-	-	-	-	-	2/193	2.009e-01
hsa05410	Hypertrophic cardiomyopathy	9/943	7.421e-01	-	-	4/253	3.145e-01	1/60	4.923e-01	1/104	6.920e-01	2/50	1.076e-01	5/216	9.453e-02	4/193	1.702e-01
hsa05412	Arrhythmogenic right ventricular cardiomyopathy	11/943	3.079e-01	1/201	8.629e-01	4/253	2.317e-01	1/60	4.448e-01	2/104	2.685e-01	2/50	8.486e-02	6/216	1.844e-02	4/193	1.183e-01
hsa05414	Dilated cardiomyopathy	9/943	8.017e-01	-	-	4/253	3.536e-01	1/60	5.128e-01	1/104	7.134e-01	2/50	1.186e-01	5/216	1.140e-01	4/193	1.965e-01
hsa05415	Diabetic cardiomyopathy	33/943	1.015e-02	8/201	9.543e-02	17/253	7.781e-05	1/60	7.564e-01	4/104	2.213e-01	3/50	1.092e-01	14/216	4.853e-04	9/193	3.550e-02
hsa05416	Viral myocarditis	18/943	2.371e-04	2/201	4.676e-01	6/253	1.377e-02	2/60	7.955e-02	4/104	8.696e-03	3/50	6.858e-03	7/216	1.405e-03	8/193	1.191e-04
hsa05417	Lipid and atherosclerosis	24/943	4.476e-01	6/201	3.677e-01	9/253	1.664e-01	3/60	1.804e-01	4/104	2.492e-01	1/50	7.106e-01	11/216	1.679e-02	8/193	1.003e-01
hsa05418	Fluid shear stress and atherosclerosis	10/943	9.431e-01	3/201	6.260e-01	6/253	2.167e-01	-	-	1/104	8.139e-01	1/50	5.533e-01	6/216	1.309e-01	3/193	5.984e-01

### Sheet: SuppTable3
Supplementary Table 3. Results of gene ontology (GO) enrichment analyses.
GO ID	Description	Plasma cfRNA		Blood RNAseq		Brain RNAseq		CSF proteomic		Subcortical putamen		Anterior cingulate cortex		In-house substantia nigra		Wang et al. substantia nigra
		Gene ratio	p-value	Gene ratio	p-value	Gene ratio	p-value	Gene ratio	p-value	Gene ratio	p-value	Gene ratio	p-value	Gene ratio	p-value	Gene ratio	p-value
GO:0000018	regulation of DNA recombination	24/1859	2.271e-03	-	-	-	-	-	-	-	-	-	-	-	-	-	-
GO:0000027	ribosomal large subunit assembly	-	-	-	-	-	-	-	-	-	-	3/72	1.015e-04	-	-	-	-
GO:0000123	histone acetyltransferase complex	25/1921	1.997e-06	-	-	10/495	1.158e-04	-	-	-	-	-	-	7/393	2.612e-03	7/353	1.425e-03
GO:0000124	SAGA complex	7853	7.815e-03	-	-	-	-	-	-	-	-	-	-	-	-	-	-
GO:0000145	exocyst	-	-	-	-	-	-	-	-	-	-	-	-	3/393	4.234e-03	-	-
GO:0000151	ubiquitin ligase complex	47/1921	2.134e-03	-	-	-	-	-	-	11/212	6.373e-04	-	-	-	-	-	-
GO:0000209	protein polyubiquitination	44/1859	4.540e-04	-	-	-	-	-	-	-	-	-	-	-	-	14/349	4.727e-04
GO:0000228	nuclear chromosome	38/1921	5.073e-04	-	-	-	-	-	-	-	-	-	-	-	-	-	-
GO:0000313	organellar ribosome	17/1921	4.642e-03	-	-	-	-	-	-	-	-	-	-	-	-	-	-
GO:0000375	RNA splicing, via transesterification reactions	62/1859	1.432e-06	-	-	-	-	-	-	-	-	-	-	-	-	-	-
GO:0000377	RNA splicing, via transesterification reactions with bulged adenosine as nucleophile	60/1859	4.218e-06	-	-	-	-	-	-	-	-	-	-	-	-	-	-
GO:0000387	spliceosomal snRNP assembly	13/1859	1.263e-03	-	-	-	-	-	-	-	-	-	-	-	-	-	-
GO:0000398	mRNA splicing, via spliceosome	60/1859	4.218e-06	-	-	-	-	-	-	-	-	-	-	-	-	-	-
GO:0000463	maturation of LSU-rRNA from tricistronic rRNA transcript (SSU-rRNA, 5.8S rRNA, LSU-rRNA)	8/1859	5.408e-05	-	-	-	-	-	-	-	-	-	-	-	-	-	-
GO:0000470	maturation of LSU-rRNA	11/1859	3.582e-05	-	-	5/474	5.941e-04	-	-	-	-	-	-	-	-	-	-
GO:0000723	telomere maintenance	30/1859	3.272e-04	-	-	-	-	-	-	-	-	-	-	-	-	-	-
GO:0000775	chromosome, centromeric region	44/1921	1.265e-04	-	-	15/495	2.053e-03	-	-	-	-	-	-	-	-	-	-
GO:0000776	kinetochore	27/1921	6.751e-03	-	-	-	-	-	-	-	-	-	-	-	-	-	-
GO:0000779	condensed chromosome, centromeric region	29/1921	4.524e-03	-	-	-	-	-	-	-	-	-	-	-	-	-	-
GO:0000781	chromosome, telomeric region	-	-	-	-	-	-	-	-	-	-	-	-	-	-	-	-
GO:0000786	nucleosome	25/1921	1.095e-03	11/408	1.085e-04	-	-	-	-	-	-	-	-	-	-	-	-
GO:0000793	condensed chromosome	43/1921	1.647e-03	-	-	-	-	-	-	-	-	-	-	-	-	-	-
GO:0000794	condensed nuclear chromosome	-	-	-	-	-	-	-	-	-	-	-	-	-	-	-	-
GO:0000819	sister chromatid segregation	39/1859	4.819e-04	-	-	-	-	-	-	-	-	-	-	-	-	-	-
GO:0000956	nuclear-transcribed mRNA catabolic process	27/1859	8.034e-05	-	-	-	-	-	-	-	-	-	-	-	-	10/349	1.179e-04
GO:0000974	Prp19 complex	7823	1.219e-03	-	-	-	-	-	-	-	-	-	-	-	-	-	-
GO:0001510	RNA methylation	20/1859	4.565e-04	-	-	-	-	-	-	-	-	-	-	-	-	-	-
GO:0001650	fibrillar center	27/1921	1.108e-03	12/408	6.372e-05	-	-	-	-	-	-	-	-	-	-	-	-
GO:0001667	ameboidal-type cell migration	-	-	-	-	-	-	-	-	-	-	-	-	22/384	5.883e-04	21/349	4.120e-04
GO:0001701	in utero embryonic development	59/1859	1.119e-03	-	-	-	-	-	-	-	-	-	-	-	-	-	-
GO:0001726	ruffle	29/1921	4.897e-03	-	-	-	-	-	-	-	-	-	-	11/393	1.023e-03	-	-
GO:0001727	lipid kinase activity	-	-	-	-	-	-	-	-	-	-	3/71	5.183e-04	-	-	-	-
GO:0001767	establishment of lymphocyte polarity	7/1859	4.541e-04	-	-	4/474	5.607e-04	-	-	-	-	-	-	-	-	6/349	2.611e-07
GO:0001768	establishment of T cell polarity	7/1859	2.791e-04	-	-	4/474	4.290e-04	-	-	-	-	-	-	-	-	6/349	1.658e-07
GO:0001772	immunological synapse	14/1921	5.458e-05	-	-	-	-	3/88	1.038e-03	5/212	1.132e-04	-	-	-	-	-	-
GO:0001776	leukocyte homeostasis	21/1859	1.780e-03	-	-	-	-	-	-	-	-	-	-	-	-	9/349	1.777e-04
GO:0001782	B cell homeostasis	11/1859	2.738e-04	-	-	7/474	1.793e-05	-	-	-	-	-	-	5/384	5.794e-04	7/349	2.424e-06
GO:0001784	phosphotyrosine residue binding	-	-	-	-	-	-	-	-	-	-	-	-	-	-	6/353	2.551e-04
GO:0001819	positive regulation of cytokine production	-	-	-	-	28/474	7.018e-05	-	-	-	-	-	-	-	-	-	-
GO:0001825	blastocyst formation	12/1859	1.046e-03	-	-	-	-	-	-	-	-	-	-	-	-	-	-
GO:0001846	opsonin binding	-	-	-	-	-	-	-	-	-	-	-	-	-	-	-	-
GO:0001933	negative regulation of protein phosphorylation	-	-	-	-	-	-	-	-	-	-	-	-	-	-	14/349	1.285e-03
GO:0002039	p53 binding	16/1888	9.238e-04	9/402	1.374e-05	-	-	-	-	-	-	-	-	-	-	-	-
GO:0002065	columnar/cuboidal epithelial cell differentiation	-	-	-	-	-	-	-	-	-	-	-	-	-	-	8/349	2.267e-03
GO:0002090	regulation of receptor internalization	-	-	-	-	-	-	-	-	-	-	-	-	7/384	2.554e-04	-	-
GO:0002181	cytoplasmic translation	44/1859	1.712e-10	-	-	-	-	-	-	-	-	17/72	2.270e-20	28/384	1.919e-18	-	-
GO:0002218	activation of innate immune response	50/1859	1.233e-04	-	-	20/474	6.950e-05	-	-	-	-	-	-	-	-	16/349	1.450e-04
GO:0002220	innate immune response activating cell surface receptor signaling pathway	-	-	-	-	10/474	2.075e-04	-	-	-	-	-	-	-	-	-	-
GO:0002223	stimulatory C-type lectin receptor signaling pathway	8/1859	1.098e-03	-	-	5/474	2.256e-04	-	-	-	-	-	-	4/384	1.096e-03	-	-
GO:0002244	hematopoietic progenitor cell differentiation	-	-	-	-	-	-	-	-	-	-	-	-	-	-	9/349	8.274e-04
GO:0002260	lymphocyte homeostasis	19/1859	1.064e-04	-	-	8/474	6.275e-04	-	-	-	-	-	-	7/384	8.908e-04	9/349	1.086e-05
GO:0002263	cell activation involved in immune response	57/1859	1.541e-06	-	-	20/474	9.557e-05	-	-	-	-	-	-	16/384	5.436e-04	16/349	1.889e-04
GO:0002275	myeloid cell activation involved in immune response	20/1859	1.074e-03	-	-	-	-	-	-	-	-	-	-	-	-	-	-
GO:0002285	lymphocyte activation involved in immune response	37/1859	4.102e-04	-	-	-	-	-	-	-	-	-	-	-	-	12/349	6.062e-04
GO:0002313	mature B cell differentiation involved in immune response	-	-	-	-	-	-	-	-	-	-	-	-	5/384	3.719e-04	-	-
GO:0002335	mature B cell differentiation	-	-	-	-	-	-	-	-	-	-	-	-	6/384	9.262e-05	-	-
GO:0002366	leukocyte activation involved in immune response	56/1859	2.193e-06	-	-	19/474	2.315e-04	-	-	-	-	-	-	-	-	15/349	5.114e-04
GO:0002429	immune response-activating cell surface receptor signaling pathway	63/1859	2.529e-07	-	-	22/474	3.698e-05	-	-	-	-	-	-	-	-	22/349	2.678e-07
GO:0002573	myeloid leukocyte differentiation	39/1859	1.121e-03	-	-	-	-	-	-	-	-	-	-	-	-	13/349	5.301e-04
GO:0002695	negative regulation of leukocyte activation	32/1859	2.113e-03	-	-	-	-	-	-	-	-	-	-	-	-	-	-
GO:0002696	positive regulation of leukocyte activation	65/1859	1.261e-06	-	-	24/474	1.638e-05	-	-	-	-	-	-	-	-	16/349	1.214e-03
GO:0002753	cytoplasmic pattern recognition receptor signaling pathway	30/1859	5.653e-04	-	-	-	-	-	-	-	-	-	-	-	-	11/349	2.305e-04
GO:0002757	immune response-activating signaling pathway	89/1859	2.201e-08	-	-	31/474	3.889e-06	-	-	-	-	-	-	-	-	29/349	6.028e-08
GO:0002758	innate immune response-activating signaling pathway	47/1859	1.615e-04	-	-	19/474	8.255e-05	-	-	-	-	-	-	-	-	15/349	2.204e-04
GO:0002761	regulation of myeloid leukocyte differentiation	-	-	-	-	-	-	-	-	-	-	-	-	-	-	9/349	6.280e-04
GO:0002768	immune response-regulating cell surface receptor signaling pathway	67/1859	2.256e-07	-	-	24/474	1.496e-05	-	-	-	-	-	-	-	-	23/349	2.733e-07
GO:0002833	positive regulation of response to biotic stimulus	59/1859	5.593e-04	-	-	21/474	9.146e-04	-	-	-	-	-	-	-	-	17/349	1.004e-03
GO:0002902	regulation of B cell apoptotic process	7/1859	2.162e-03	-	-	-	-	-	-	-	-	-	-	-	-	-	-
GO:0002903	negative regulation of B cell apoptotic process	7/1859	2.791e-04	-	-	-	-	-	-	-	-	-	-	-	-	-	-
GO:0003684	damaged DNA binding	-	-	-	-	-	-	-	-	-	-	-	-	-	-	-	-
GO:0003713	transcription coactivator activity	60/1888	5.151e-09	20/402	2.107e-06	18/490	3.405e-04	-	-	-	-	-	-	17/385	5.629e-05	18/353	4.905e-06
GO:0003725	double-stranded RNA binding	-	-	-	-	-	-	-	-	-	-	3/71	2.770e-03	8/385	1.340e-04	-	-
GO:0003735	structural constituent of ribosome	43/1888	3.887e-08	-	-	-	-	-	-	-	-	17/71	1.270e-19	26/385	3.957e-15	-	-
GO:0003779	actin binding	-	-	-	-	-	-	-	-	-	-	-	-	23/385	4.265e-05	20/353	2.689e-04
GO:0003954	NADH dehydrogenase activity	-	-	-	-	8/490	1.738e-05	-	-	-	-	-	-	-	-	-	-
GO:0003955	NAD(P)H dehydrogenase (quinone) activity	-	-	-	-	8/490	2.065e-05	-	-	-	-	-	-	-	-	-	-
GO:0004143	ATP-dependent diacylglycerol kinase activity	-	-	-	-	-	-	-	-	-	-	2/71	7.792e-04	-	-	-	-
GO:0004197	cysteine-type endopeptidase activity	20/1888	2.780e-04	-	-	-	-	-	-	-	-	-	-	-	-	-	-
GO:0004435	phosphatidylinositol phospholipase C activity	-	-	-	-	-	-	-	-	-	-	2/71	4.437e-03	-	-	-	-
GO:0004629	phospholipase C activity	-	-	-	-	-	-	-	-	-	-	2/71	5.501e-03	-	-	-	-
GO:0004674	protein serine/threonine kinase activity	64/1888	1.065e-03	-	-	24/490	4.639e-04	-	-	-	-	-	-	-	-	19/353	5.840e-04
GO:0004715	non-membrane spanning protein tyrosine kinase activity	-	-	-	-	-	-	-	-	-	-	-	-	-	-	5/353	1.597e-03
GO:0004842	ubiquitin-protein transferase activity	71/1888	1.275e-04	-	-	-	-	-	-	-	-	-	-	-	-	21/353	1.599e-04
GO:0004857	enzyme inhibitor activity	-	-	-	-	-	-	9/87	8.769e-05	-	-	-	-	-	-	17/353	1.361e-03
GO:0005078	MAP-kinase scaffold activity	-	-	-	-	-	-	-	-	-	-	-	-	-	-	3/353	1.329e-03
GO:0005085	guanyl-nucleotide exchange factor activity	41/1888	1.845e-04	-	-	-	-	-	-	-	-	-	-	15/385	8.148e-05	17/353	1.687e-06
GO:0005096	GTPase activator activity	-	-	-	-	-	-	-	-	-	-	5/71	3.833e-03	16/385	1.865e-04	17/353	1.891e-05
GO:0005178	integrin binding	-	-	-	-	-	-	-	-	-	-	-	-	-	-	-	-
GO:0005200	structural constituent of cytoskeleton	-	-	-	-	-	-	-	-	-	-	6/71	4.444e-06	-	-	-	-
GO:0005484	SNAP receptor activity	-	-	-	-	-	-	3/87	6.929e-04	-	-	-	-	-	-	-	-
GO:0005521	lamin binding	-	-	-	-	-	-	-	-	-	-	2/71	1.473e-03	-	-	-	-
GO:0005543	phospholipid binding	-	-	-	-	-	-	-	-	-	-	-	-	-	-	19/353	2.665e-03
GO:0005544	calcium-dependent phospholipid binding	-	-	-	-	-	-	-	-	-	-	-	-	-	-	6/353	4.955e-04
GO:0005635	nuclear envelope	81/1921	1.959e-06	24/408	1.062e-04	-	-	12/88	1.940e-06	-	-	-	-	-	-	-	-
GO:0005641	nuclear envelope lumen	-	-	-	-	-	-	-	-	-	-	2/72	5.705e-04	-	-	3/353	6.059e-04
GO:0005681	spliceosomal complex	43/1921	1.225e-06	-	-	-	-	-	-	-	-	-	-	-	-	-	-
GO:0005684	U2-type spliceosomal complex	25/1921	2.464e-06	-	-	9/495	6.007e-04	-	-	-	-	-	-	-	-	-	-
GO:0005687	U4 snRNP	7792	5.540e-03	-	-	-	-	-	-	-	-	-	-	-	-	-	-
GO:0005689	U12-type spliceosomal complex	7884	5.020e-03	-	-	-	-	-	-	-	-	-	-	-	-	-	-
GO:0005721	pericentric heterochromatin	7884	6.277e-03	-	-	-	-	-	-	-	-	-	-	-	-	-	-
GO:0005741	mitochondrial outer membrane	33/1921	6.752e-03	-	-	14/495	1.226e-03	-	-	-	-	-	-	-	-	-	-
GO:0005742	mitochondrial outer membrane translocase complex	-	-	-	-	5/495	1.733e-04	-	-	-	-	-	-	-	-	-	-
GO:0005743	mitochondrial inner membrane	74/1921	1.259e-04	-	-	28/495	5.932e-05	-	-	-	-	-	-	-	-	-	-
GO:0005746	mitochondrial respirasome	-	-	-	-	10/495	1.508e-04	-	-	-	-	-	-	-	-	-	-
GO:0005747	mitochondrial respiratory chain complex I	7976	8.372e-03	-	-	8/495	3.452e-05	-	-	-	-	-	-	-	-	-	-
GO:0005759	mitochondrial matrix	79/1921	3.976e-06	-	-	-	-	-	-	-	-	-	-	-	-	-	-
GO:0005761	mitochondrial ribosome	17/1921	4.642e-03	-	-	-	-	-	-	-	-	-	-	-	-	-	-
GO:0005765	lysosomal membrane	71/1921	1.380e-05	-	-	22/495	1.775e-03	-	-	-	-	-	-	-	-	-	-
GO:0005766	primary lysosome	26/1921	3.735e-03	-	-	-	-	-	-	-	-	-	-	-	-	-	-
GO:0005769	early endosome	75/1921	2.554e-07	-	-	-	-	-	-	-	-	-	-	-	-	19/353	2.520e-04
GO:0005770	late endosome	47/1921	1.646e-03	-	-	-	-	-	-	-	-	-	-	-	-	-	-
GO:0005774	vacuolar membrane	79/1921	2.899e-06	-	-	25/495	5.545e-04	-	-	-	-	-	-	-	-	-	-
GO:0005775	vacuolar lumen	-	-	-	-	-	-	-	-	-	-	4/72	3.815e-03	-	-	-	-
GO:0005793	endoplasmic reticulum-Golgi intermediate compartment	23/1921	4.188e-03	-	-	-	-	-	-	-	-	-	-	-	-	-	-
GO:0005795	Golgi stack	-	-	-	-	-	-	-	-	-	-	-	-	9/393	3.013e-03	-	-
GO:0005796	Golgi lumen	-	-	-	-	-	-	5/88	1.077e-04	-	-	3/72	6.718e-03	-	-	-	-
GO:0005797	Golgi medial cisterna	7792	3.701e-03	-	-	-	-	-	-	-	-	-	-	4/393	6.548e-05	3/353	1.082e-03
GO:0005798	Golgi-associated vesicle	18/1921	3.544e-03	-	-	-	-	-	-	-	-	-	-	-	-	-	-
GO:0005802	trans-Golgi network	40/1921	2.120e-03	-	-	-	-	-	-	-	-	-	-	-	-	-	-
GO:0005819	spindle	-	-	-	-	-	-	-	-	-	-	-	-	-	-	17/353	2.001e-03
GO:0005840	ribosome	59/1921	7.591e-11	-	-	17/495	1.957e-04	-	-	-	-	17/72	2.206e-17	26/393	5.928e-12	-	-
GO:0005881	cytoplasmic microtubule	-	-	-	-	-	-	-	-	-	-	3/72	6.718e-03	-	-	-	-
GO:0005884	actin filament	-	-	-	-	-	-	-	-	-	-	-	-	-	-	8/353	1.290e-03
GO:0005905	clathrin-coated pit	-	-	-	-	-	-	-	-	-	-	-	-	7/393	8.160e-04	-	-
GO:0005925	focal adhesion	75/1921	1.294e-07	-	-	27/495	7.791e-06	8/88	5.523e-04	-	-	13/72	3.245e-09	35/393	8.032e-13	27/353	9.893e-09
GO:0005938	cell cortex	-	-	-	-	-	-	-	-	-	-	-	-	17/393	1.519e-04	-	-
GO:0006119	oxidative phosphorylation	27/1859	1.192e-03	-	-	12/474	3.631e-04	-	-	-	-	-	-	10/384	9.105e-04	-	-
GO:0006120	mitochondrial electron transport, NADH to ubiquinone	-	-	-	-	8/474	3.660e-05	-	-	-	-	-	-	-	-	-	-
GO:0006164	purine nucleotide biosynthetic process	-	-	-	-	19/474	2.705e-05	-	-	-	-	-	-	-	-	-	-
GO:0006244	pyrimidine nucleotide catabolic process	-	-	-	-	-	-	3/88	1.223e-04	-	-	-	-	-	-	-	-
GO:0006260	DNA replication	43/1859	1.913e-03	-	-	-	-	-	-	-	-	-	-	-	-	-	-
GO:0006275	regulation of DNA replication	25/1859	6.438e-04	-	-	-	-	-	-	-	-	-	-	-	-	-	-
GO:0006282	regulation of DNA repair	41/1859	2.655e-05	-	-	-	-	-	-	-	-	-	-	-	-	-	-
GO:0006284	base-excision repair	-	-	-	-	-	-	-	-	-	-	-	-	-	-	-	-
GO:0006334	nucleosome assembly	25/1859	1.755e-04	13/394	1.117e-06	-	-	-	-	-	-	-	-	-	-	-	-
GO:0006356	regulation of transcription by RNA polymerase I	16/1859	7.670e-06	-	-	-	-	-	-	-	-	-	-	-	-	-	-
GO:0006360	transcription by RNA polymerase I	19/1859	5.898e-05	-	-	-	-	-	-	-	-	-	-	-	-	-	-
GO:0006364	rRNA processing	47/1859	4.363e-07	-	-	-	-	-	-	-	-	7/72	2.301e-05	-	-	-	-
GO:0006399	tRNA metabolic process	38/1859	6.978e-05	-	-	-	-	-	-	-	-	-	-	-	-	-	-
GO:0006413	translational initiation	25/1859	3.921e-04	-	-	-	-	-	-	-	-	-	-	-	-	-	-
GO:0006417	regulation of translation	-	-	-	-	-	-	-	-	-	-	-	-	21/384	3.950e-04	-	-
GO:0006418	tRNA aminoacylation for protein translation	11/1859	1.587e-03	-	-	-	-	-	-	-	-	-	-	-	-	-	-
GO:0006446	regulation of translational initiation	18/1859	1.176e-03	-	-	-	-	-	-	-	-	-	-	-	-	-	-
GO:0006469	negative regulation of protein kinase activity	31/1859	6.032e-04	-	-	-	-	-	-	-	-	-	-	-	-	10/349	1.331e-03
GO:0006470	protein dephosphorylation	36/1859	6.871e-04	-	-	-	-	-	-	-	-	-	-	-	-	-	-
GO:0006487	protein N-linked glycosylation	18/1859	1.601e-04	-	-	-	-	-	-	-	-	-	-	-	-	-	-
GO:0006754	ATP biosynthetic process	20/1859	1.802e-03	-	-	13/474	1.454e-06	-	-	-	-	-	-	-	-	-	-
GO:0006816	calcium ion transport	-	-	-	-	-	-	-	-	-	-	-	-	21/384	1.961e-04	-	-
GO:0006874	intracellular calcium ion homeostasis	-	-	-	-	-	-	-	-	-	-	-	-	-	-	16/349	1.689e-04
GO:0006887	exocytosis	61/1859	5.880e-06	-	-	-	-	-	-	-	-	-	-	-	-	-	-
GO:0006898	receptor-mediated endocytosis	-	-	-	-	-	-	-	-	-	-	-	-	14/384	8.916e-04	-	-
GO:0006909	phagocytosis	-	-	-	-	-	-	-	-	-	-	-	-	-	-	13/349	4.897e-04
GO:0006911	phagocytosis, engulfment	-	-	-	-	-	-	-	-	-	-	-	-	-	-	5/349	2.049e-03
GO:0007018	microtubule-based movement	-	-	-	-	-	-	-	-	-	-	-	-	20/384	4.870e-04	-	-
GO:0007032	endosome organization	20/1859	1.074e-03	-	-	-	-	-	-	-	-	-	-	-	-	-	-
GO:0007044	cell-substrate junction assembly	-	-	-	-	-	-	-	-	-	-	-	-	11/384	3.993e-06	7/349	2.022e-03
GO:0007052	mitotic spindle organization	25/1859	9.157e-04	-	-	-	-	-	-	-	-	-	-	-	-	-	-
GO:0007059	chromosome segregation	61/1859	1.530e-03	-	-	-	-	-	-	-	-	-	-	-	-	-	-
GO:0007159	leukocyte cell-cell adhesion	74/1859	4.606e-07	-	-	27/474	8.212e-06	-	-	-	-	-	-	-	-	20/349	1.125e-04
GO:0007160	cell-matrix adhesion	-	-	-	-	-	-	-	-	-	-	-	-	-	-	-	-
GO:0007173	epidermal growth factor receptor signaling pathway	-	-	-	-	11/474	1.010e-04	-	-	-	-	-	-	-	-	8/349	1.001e-03
GO:0007215	glutamate receptor signaling pathway	-	-	-	-	-	-	-	-	-	-	-	-	6/384	5.070e-04	-	-
GO:0007229	integrin-mediated signaling pathway	-	-	-	-	-	-	-	-	-	-	-	-	9/384	4.405e-04	-	-
GO:0007249	canonical NF-kappaB signal transduction	57/1859	2.904e-06	-	-	-	-	-	-	-	-	-	-	-	-	14/349	2.038e-03
GO:0007254	JNK cascade	-	-	-	-	-	-	-	-	-	-	-	-	11/384	7.715e-04	12/349	8.329e-05
GO:0007264	small GTPase-mediated signal transduction	-	-	-	-	-	-	-	-	-	-	-	-	24/384	9.746e-05	29/349	6.028e-08
GO:0007266	Rho protein signal transduction	-	-	-	-	-	-	-	-	-	-	-	-	-	-	9/349	1.521e-03
GO:0007269	neurotransmitter secretion	-	-	-	-	11/474	1.036e-03	-	-	-	-	-	-	-	-	-	-
GO:0007409	axonogenesis	-	-	-	-	-	-	-	-	-	-	-	-	-	-	19/349	8.632e-04
GO:0007596	blood coagulation	41/1859	8.639e-05	-	-	16/474	1.984e-04	-	-	-	-	-	-	-	-	14/349	8.456e-05
GO:0007599	hemostasis	43/1859	3.878e-05	-	-	18/474	2.580e-05	-	-	-	-	-	-	-	-	15/349	3.049e-05
GO:0008021	synaptic vesicle	-	-	-	-	13/495	3.060e-03	-	-	-	-	4/72	7.820e-03	13/393	3.830e-04	-	-
GO:0008081	phosphoric diester hydrolase activity	-	-	-	-	-	-	-	-	-	-	3/71	4.545e-03	-	-	-	-
GO:0008137	NADH dehydrogenase (ubiquinone) activity	-	-	-	-	8/490	1.004e-05	-	-	-	-	-	-	-	-	-	-
GO:0008250	oligosaccharyltransferase complex	7823	1.219e-03	-	-	-	-	-	-	-	-	-	-	-	-	-	-
GO:0008298	intracellular mRNA localization	-	-	-	-	-	-	-	-	-	-	-	-	-	-	4/349	9.905e-05
GO:0008303	caspase complex	7792	1.389e-03	-	-	-	-	-	-	-	-	-	-	-	-	-	-
GO:0008305	integrin complex	-	-	-	-	-	-	-	-	-	-	-	-	-	-	-	-
GO:0008333	endosome to lysosome transport	16/1859	1.683e-03	-	-	-	-	-	-	-	-	-	-	-	-	-	-
GO:0008360	regulation of cell shape	27/1859	4.924e-04	-	-	-	-	-	-	-	-	-	-	10/384	5.916e-04	-	-
GO:0008380	RNA splicing	88/1859	9.434e-09	25/394	3.241e-05	-	-	-	-	-	-	-	-	-	-	-	-
GO:0008630	intrinsic apoptotic signaling pathway in response to DNA damage	23/1859	1.178e-04	-	-	9/474	1.065e-03	-	-	-	-	-	-	-	-	-	-
GO:0008631	intrinsic apoptotic signaling pathway in response to oxidative stress	-	-	-	-	-	-	-	-	-	-	-	-	-	-	-	-
GO:0009060	aerobic respiration	35/1859	5.004e-04	-	-	-	-	-	-	-	-	-	-	-	-	-	-
GO:0009100	glycoprotein metabolic process	-	-	-	-	-	-	-	-	-	-	-	-	18/384	9.935e-04	-	-
GO:0009101	glycoprotein biosynthetic process	-	-	-	-	-	-	-	-	-	-	-	-	16/384	1.034e-03	-	-
GO:0009141	nucleoside triphosphate metabolic process	43/1859	7.857e-04	-	-	21/474	3.967e-06	-	-	-	-	-	-	-	-	-	-
GO:0009142	nucleoside triphosphate biosynthetic process	-	-	-	-	15/474	6.351e-07	-	-	-	-	-	-	-	-	-	-
GO:0009144	purine nucleoside triphosphate metabolic process	41/1859	7.684e-04	-	-	20/474	5.511e-06	-	-	-	-	-	-	-	-	-	-
GO:0009145	purine nucleoside triphosphate biosynthetic process	22/1859	1.379e-03	-	-	15/474	1.505e-07	-	-	-	-	-	-	-	-	-	-
GO:0009150	purine ribonucleotide metabolic process	64/1859	1.348e-03	-	-	25/474	1.677e-04	-	-	-	-	-	-	-	-	-	-
GO:0009152	purine ribonucleotide biosynthetic process	35/1859	1.467e-03	-	-	18/474	6.678e-06	-	-	-	-	-	-	-	-	-	-
GO:0009165	nucleotide biosynthetic process	-	-	-	-	20/474	5.497e-05	-	-	-	-	-	-	-	-	-	-
GO:0009199	ribonucleoside triphosphate metabolic process	-	-	-	-	18/474	6.844e-05	-	-	-	-	-	-	-	-	-	-
GO:0009201	ribonucleoside triphosphate biosynthetic process	-	-	-	-	14/474	1.563e-06	-	-	-	-	-	-	-	-	-	-
GO:0009205	purine ribonucleoside triphosphate metabolic process	39/1859	1.660e-03	-	-	18/474	4.743e-05	-	-	-	-	-	-	-	-	-	-
GO:0009206	purine ribonucleoside triphosphate biosynthetic process	-	-	-	-	14/474	8.254e-07	-	-	-	-	-	-	-	-	-	-
GO:0009219	pyrimidine deoxyribonucleotide metabolic process	-	-	-	-	-	-	3/88	1.618e-04	-	-	-	-	-	-	-	-
GO:0009223	pyrimidine deoxyribonucleotide catabolic process	-	-	-	-	-	-	3/88	7.581e-05	-	-	-	-	-	-	-	-
GO:0009259	ribonucleotide metabolic process	-	-	-	-	25/474	3.258e-04	-	-	-	-	-	-	-	-	-	-
GO:0009260	ribonucleotide biosynthetic process	-	-	-	-	18/474	1.713e-05	-	-	-	-	-	-	-	-	-	-
GO:0009295	nucleoid	13/1921	2.938e-04	-	-	-	-	-	-	-	-	-	-	-	-	-	-
GO:0009451	RNA modification	31/1859	1.444e-03	-	-	-	-	-	-	-	-	-	-	-	-	-	-
GO:0009743	response to carbohydrate	-	-	-	-	-	-	-	-	-	-	-	-	14/384	4.040e-04	-	-
GO:0009895	negative regulation of catabolic process	56/1859	2.300e-04	-	-	-	-	-	-	-	-	-	-	-	-	-	-
GO:0009897	external side of plasma membrane	-	-	-	-	-	-	9/88	7.597e-05	-	-	-	-	-	-	-	-
GO:0009898	cytoplasmic side of plasma membrane	-	-	-	-	-	-	-	-	-	-	-	-	-	-	9/353	2.373e-03
GO:0010257	NADH dehydrogenase complex assembly	15/1859	5.503e-04	-	-	9/474	1.737e-05	-	-	-	-	-	-	-	-	-	-
GO:0010507	negative regulation of autophagy	19/1859	1.052e-03	-	-	-	-	-	-	-	-	-	-	-	-	-	-
GO:0010559	regulation of glycoprotein biosynthetic process	-	-	-	-	-	-	-	-	-	-	-	-	6/384	8.494e-04	-	-
GO:0010563	negative regulation of phosphorus metabolic process	-	-	-	-	-	-	-	-	-	-	-	-	-	-	18/349	2.614e-04
GO:0010586	miRNA metabolic process	-	-	-	-	-	-	-	-	-	-	-	-	-	-	10/349	3.176e-05
GO:0010595	positive regulation of endothelial cell migration	-	-	-	-	-	-	-	-	-	-	-	-	10/384	3.493e-04	9/349	7.422e-04
GO:0010623	programmed cell death involved in cell development	-	-	-	-	-	-	-	-	-	-	-	-	5/384	1.285e-04	-	-
GO:0010631	epithelial cell migration	-	-	-	-	-	-	-	-	-	-	-	-	18/384	7.140e-04	-	-
GO:0010632	regulation of epithelial cell migration	-	-	-	-	-	-	-	-	-	-	-	-	15/384	1.217e-03	14/349	1.370e-03
GO:0010634	positive regulation of epithelial cell migration	-	-	-	-	-	-	-	-	-	-	-	-	13/384	7.019e-05	12/349	1.157e-04
GO:0010720	positive regulation of cell development	66/1859	8.143e-04	-	-	24/474	5.261e-04	-	-	-	-	-	-	-	-	22/349	4.112e-05
GO:0010761	fibroblast migration	-	-	-	-	-	-	-	-	-	-	-	-	6/384	9.353e-04	7/349	7.376e-05
GO:0010810	regulation of cell-substrate adhesion	-	-	-	-	-	-	-	-	-	-	-	-	14/384	1.815e-04	-	-
GO:0010811	positive regulation of cell-substrate adhesion	-	-	-	-	-	-	-	-	-	-	-	-	9/384	9.825e-04	-	-
GO:0010837	regulation of keratinocyte proliferation	-	-	-	-	-	-	-	-	-	-	-	-	6/384	3.606e-04	5/349	1.699e-03
GO:0010970	transport along microtubule	-	-	-	-	-	-	-	-	11/206	3.031e-06	-	-	14/384	1.176e-05	-	-
GO:0014004	microglia differentiation	-	-	-	-	-	-	-	-	-	-	-	-	-	-	4/349	7.180e-05
GO:0014069	postsynaptic density	44/1921	7.249e-03	-	-	-	-	-	-	-	-	10/72	1.823e-07	19/393	1.648e-05	14/353	1.494e-03
GO:0015453	oxidoreduction-driven active transmembrane transporter activity	-	-	-	-	8/490	4.163e-04	-	-	-	-	-	-	-	-	-	-
GO:0015662	P-type ion transporter activity	-	-	-	-	-	-	-	-	-	-	-	-	-	-	4/353	1.019e-03
GO:0015934	large ribosomal subunit	33/1921	1.281e-08	-	-	11/495	1.766e-04	-	-	-	-	12/72	1.219e-14	17/393	1.706e-10	-	-
GO:0015935	small ribosomal subunit	20/1921	4.465e-05	-	-	-	-	-	-	-	-	5/72	9.871e-06	10/393	3.458e-06	-	-
GO:0015986	proton motive force-driven ATP synthesis	-	-	-	-	11/474	2.915e-06	-	-	-	-	-	-	-	-	-	-
GO:0016032	viral process	78/1859	5.908e-08	-	-	-	-	-	-	16/206	1.986e-05	-	-	24/384	8.063e-06	22/349	1.682e-05
GO:0016050	vesicle organization	58/1859	2.657e-04	-	-	-	-	-	-	-	-	-	-	-	-	-	-
GO:0016055	Wnt signaling pathway	-	-	-	-	-	-	-	-	-	-	-	-	22/384	2.387e-04	-	-
GO:0016072	rRNA metabolic process	56/1859	3.151e-08	-	-	-	-	-	-	-	-	7/72	6.852e-05	-	-	-	-
GO:0016079	synaptic vesicle exocytosis	-	-	-	-	9/474	6.877e-04	-	-	-	-	-	-	-	-	-	-
GO:0016197	endosomal transport	54/1859	2.893e-06	-	-	-	-	-	-	-	-	-	-	-	-	-	-
GO:0016236	macroautophagy	53/1859	6.324e-04	-	-	-	-	8/88	1.982e-04	-	-	-	-	-	-	-	-
GO:0016358	dendrite development	-	-	-	-	-	-	-	-	-	-	-	-	13/384	1.092e-03	13/349	4.520e-04
GO:0016514	SWI/SNF complex	7915	1.565e-03	-	-	-	-	-	-	-	-	-	-	-	-	-	-
GO:0016605	PML body	20/1921	3.284e-03	-	-	-	-	-	-	-	-	-	-	-	-	-	-
GO:0016607	nuclear speck	72/1921	7.148e-07	-	-	-	-	-	-	-	-	-	-	-	-	19/353	1.758e-04
GO:0016655	oxidoreductase activity, acting on NAD(P)H, quinone or similar compound as acceptor	-	-	-	-	8/490	1.199e-04	-	-	-	-	-	-	-	-	-	-
GO:0016755	aminoacyltransferase activity	77/1888	1.318e-04	-	-	-	-	-	-	-	-	-	-	-	-	21/353	6.145e-04
GO:0016874	ligase activity	30/1888	1.350e-03	-	-	-	-	-	-	-	-	-	-	-	-	-	-
GO:0016922	nuclear receptor binding	-	-	11/402	1.889e-04	-	-	-	-	10/213	3.948e-06	-	-	-	-	9/353	1.202e-03
GO:0017022	myosin binding	-	-	-	-	-	-	-	-	-	-	-	-	7/385	9.359e-04	-	-
GO:0017124	SH3 domain binding	27/1888	8.128e-05	-	-	-	-	-	-	7/213	5.282e-04	-	-	11/385	4.841e-05	11/353	2.195e-05
GO:0017166	vinculin binding	6/1888	5.973e-04	-	-	-	-	-	-	-	-	-	-	3/385	1.705e-03	-	-
GO:0018105	peptidyl-serine phosphorylation	-	-	-	-	-	-	-	-	-	-	-	-	-	-	17/349	2.129e-05
GO:0018108	peptidyl-tyrosine phosphorylation	-	-	-	-	-	-	-	-	-	-	-	-	-	-	13/349	1.565e-03
GO:0018209	peptidyl-serine modification	-	-	-	-	-	-	-	-	-	-	-	-	-	-	17/349	3.613e-05
GO:0018212	peptidyl-tyrosine modification	-	-	-	-	-	-	-	-	-	-	-	-	-	-	14/349	5.478e-04
GO:0018279	protein N-linked glycosylation via asparagine	11/1859	6.041e-06	-	-	-	-	-	-	-	-	-	-	-	-	-	-
GO:0019058	viral life cycle	57/1859	6.493e-06	-	-	-	-	-	-	-	-	-	-	16/384	8.784e-04	-	-
GO:0019068	virion assembly	12/1859	5.542e-05	-	-	-	-	-	-	-	-	-	-	-	-	-	-
GO:0019076	viral release from host cell	9/1859	1.371e-03	-	-	-	-	-	-	-	-	-	-	-	-	-	-
GO:0019080	viral gene expression	22/1859	3.217e-04	-	-	-	-	-	-	-	-	-	-	-	-	9/349	1.147e-04
GO:0019082	viral protein processing	-	-	-	-	-	-	-	-	-	-	-	-	5/384	4.335e-04	5/349	2.796e-04
GO:0019646	aerobic electron transport chain	-	-	-	-	10/474	1.238e-04	-	-	-	-	-	-	-	-	-	-
GO:0019693	ribose phosphate metabolic process	69/1859	8.545e-04	-	-	26/474	2.142e-04	-	-	-	-	-	-	-	-	-	-
GO:0019787	ubiquitin-like protein transferase activity	77/1888	4.117e-05	-	-	-	-	-	-	-	-	-	-	-	-	21/353	3.912e-04
GO:0019838	growth factor binding	-	-	-	-	-	-	5/87	4.372e-04	-	-	-	-	-	-	-	-
GO:0019843	rRNA binding	17/1888	3.024e-04	-	-	-	-	-	-	-	-	3/71	2.169e-03	-	-	-	-
GO:0019865	immunoglobulin binding	-	-	-	-	-	-	3/87	2.407e-04	-	-	-	-	-	-	-	-
GO:0019867	outer membrane	38/1921	3.328e-03	-	-	18/495	5.873e-05	-	-	-	-	-	-	12/393	4.250e-03	-	-
GO:0021537	telencephalon development	-	-	-	-	-	-	-	-	-	-	-	-	-	-	13/349	1.902e-03
GO:0022407	regulation of cell-cell adhesion	87/1859	6.313e-08	-	-	31/474	3.301e-06	-	-	-	-	-	-	-	-	23/349	5.420e-05
GO:0022408	negative regulation of cell-cell adhesion	34/1859	1.437e-03	-	-	14/474	6.346e-04	-	-	-	-	-	-	-	-	12/349	4.114e-04
GO:0022409	positive regulation of cell-cell adhesion	59/1859	2.685e-06	-	-	19/474	5.990e-04	-	-	-	-	-	-	-	-	-	-
GO:0022604	regulation of cell morphogenesis	-	-	-	-	-	-	-	-	-	-	-	-	14/384	5.388e-04	-	-
GO:0022613	ribonucleoprotein complex biogenesis	104/1859	7.946e-14	26/394	1.943e-05	-	-	-	-	-	-	14/72	4.944e-09	-	-	-	-
GO:0022618	protein-RNA complex assembly	48/1859	6.638e-07	-	-	-	-	-	-	-	-	8/72	2.978e-06	-	-	-	-
GO:0022625	cytosolic large ribosomal subunit	22/1921	1.557e-08	-	-	8/495	1.141e-04	-	-	-	-	12/72	2.351e-18	17/393	1.344e-15	5/353	4.202e-03
GO:0022626	cytosolic ribosome	37/1921	1.361e-10	-	-	9/495	3.467e-03	-	-	7/212	3.362e-04	17/72	7.905e-23	26/393	9.350e-20	-	-
GO:0022627	cytosolic small ribosomal subunit	8006	8.841e-04	-	-	-	-	-	-	-	-	5/72	5.886e-07	10/393	1.391e-08	-	-
GO:0022904	respiratory electron transport chain	-	-	-	-	10/474	1.079e-03	-	-	-	-	-	-	-	-	-	-
GO:0023023	MHC protein complex binding	11/1888	8.343e-04	-	-	-	-	-	-	-	-	-	-	-	-	-	-
GO:0023026	MHC class II protein complex binding	11/1888	3.320e-05	-	-	-	-	-	-	-	-	2/71	4.780e-03	-	-	-	-
GO:0030010	establishment of cell polarity	-	-	-	-	-	-	-	-	-	-	-	-	-	-	10/349	5.963e-04
GO:0030016	myofibril	-	-	-	-	-	-	-	-	-	-	-	-	15/393	9.167e-05	11/353	3.873e-03
GO:0030017	sarcomere	-	-	-	-	-	-	-	-	-	-	-	-	12/393	1.434e-03	-	-
GO:0030018	Z disc	-	-	-	-	-	-	-	-	-	-	-	-	9/393	1.189e-03	8/353	2.372e-03
GO:0030027	lamellipodium	-	-	-	-	-	-	-	-	-	-	-	-	-	-	-	-
GO:0030055	cell-substrate junction	76/1921	1.641e-07	-	-	27/495	1.190e-05	8/88	6.440e-04	-	-	14/72	3.872e-10	36/393	3.233e-13	28/353	3.932e-09
GO:0030098	lymphocyte differentiation	77/1859	1.845e-07	-	-	26/474	3.889e-05	-	-	-	-	-	-	-	-	26/349	1.456e-07
GO:0030099	myeloid cell differentiation	74/1859	2.799e-06	-	-	-	-	-	-	-	-	-	-	-	-	22/349	2.480e-05
GO:0030100	regulation of endocytosis	-	-	-	-	-	-	-	-	-	-	-	-	17/384	1.033e-04	17/349	3.175e-05
GO:0030111	regulation of Wnt signaling pathway	-	-	-	-	-	-	-	-	-	-	-	-	-	-	15/349	1.843e-03
GO:0030117	membrane coat	18/1921	5.010e-03	-	-	-	-	-	-	-	-	-	-	-	-	-	-
GO:0030118	clathrin coat	8006	2.836e-03	-	-	-	-	-	-	-	-	-	-	5/393	3.268e-03	5/353	2.057e-03
GO:0030125	clathrin vesicle coat	-	-	-	-	-	-	-	-	-	-	2/72	7.115e-03	-	-	-	-
GO:0030131	clathrin adaptor complex	-	-	-	-	-	-	-	-	-	-	2/72	4.276e-03	-	-	-	-
GO:0030132	clathrin coat of coated pit	7823	5.377e-03	-	-	-	-	-	-	-	-	-	-	5/393	2.033e-05	4/353	2.449e-04
GO:0030133	transport vesicle	63/1921	6.826e-04	-	-	24/495	2.451e-04	-	-	16/212	1.796e-05	7/72	9.737e-04	22/393	5.775e-05	20/353	1.058e-04
GO:0030134	COPII-coated ER to Golgi transport vesicle	17/1921	8.149e-03	-	-	-	-	-	-	-	-	3/72	4.814e-03	-	-	-	-
GO:0030135	coated vesicle	52/1921	1.023e-04	-	-	18/495	1.052e-03	-	-	11/212	6.210e-04	5/72	5.830e-03	-	-	13/353	4.555e-03
GO:0030136	clathrin-coated vesicle	35/1921	1.885e-03	-	-	13/495	3.311e-03	-	-	-	-	4/72	8.072e-03	-	-	-	-
GO:0030139	endocytic vesicle	48/1921	8.262e-03	-	-	-	-	-	-	-	-	5/72	8.758e-03	15/393	4.316e-03	15/353	1.565e-03
GO:0030168	platelet activation	29/1859	4.895e-05	-	-	12/474	1.654e-04	-	-	-	-	-	-	10/384	4.708e-04	10/349	2.211e-04
GO:0030183	B cell differentiation	28/1859	1.143e-03	-	-	-	-	-	-	-	-	-	-	10/384	1.294e-03	12/349	3.197e-05
GO:0030217	T cell differentiation	56/1859	5.566e-06	-	-	20/474	1.192e-04	-	-	-	-	-	-	-	-	19/349	5.525e-06
GO:0030220	platelet formation	8/1859	1.098e-03	-	-	-	-	-	-	-	-	-	-	-	-	-	-
GO:0030224	monocyte differentiation	-	-	-	-	-	-	-	-	-	-	-	-	-	-	5/349	4.307e-04
GO:0030275	LRR domain binding	-	-	-	-	-	-	-	-	-	-	-	-	4/385	2.744e-04	-	-
GO:0030291	protein serine/threonine kinase inhibitor activity	-	-	-	-	-	-	3/87	6.929e-04	-	-	-	-	-	-	-	-
GO:0030330	DNA damage response, signal transduction by p53 class mediator	16/1859	1.955e-03	-	-	-	-	-	-	-	-	-	-	-	-	-	-
GO:0030374	nuclear receptor coactivator activity	14/1888	9.710e-04	-	-	-	-	-	-	-	-	-	-	7/385	1.364e-04	8/353	8.965e-06
GO:0030426	growth cone	-	-	-	-	15/495	1.555e-05	-	-	-	-	-	-	10/393	1.602e-03	14/353	1.420e-06
GO:0030427	site of polarized growth	-	-	-	-	15/495	2.222e-05	-	-	-	-	-	-	10/393	2.001e-03	14/353	2.031e-06
GO:0030496	midbody	39/1921	2.869e-05	-	-	-	-	-	-	-	-	-	-	-	-	-	-
GO:0030518	intracellular steroid hormone receptor signaling pathway	23/1859	1.902e-03	-	-	-	-	-	-	-	-	-	-	-	-	-	-
GO:0030521	androgen receptor signaling pathway	-	-	-	-	-	-	-	-	6/206	1.667e-05	-	-	-	-	-	-
GO:0030522	intracellular receptor signaling pathway	60/1859	6.940e-05	-	-	-	-	-	-	-	-	-	-	-	-	19/349	6.184e-05
GO:0030527	structural constituent of chromatin	-	-	10/402	4.860e-05	-	-	-	-	-	-	-	-	-	-	-	-
GO:0030658	transport vesicle membrane	38/1921	1.374e-03	-	-	17/495	1.032e-04	-	-	13/212	1.746e-06	6/72	2.225e-04	16/393	2.230e-05	11/353	3.637e-03
GO:0030662	coated vesicle membrane	-	-	-	-	-	-	-	-	-	-	4/72	6.525e-03	-	-	-	-
GO:0030665	clathrin-coated vesicle membrane	-	-	-	-	-	-	-	-	-	-	4/72	1.583e-03	-	-	-	-
GO:0030666	endocytic vesicle membrane	-	-	-	-	-	-	-	-	-	-	4/72	6.415e-03	-	-	-	-
GO:0030667	secretory granule membrane	-	-	-	-	-	-	-	-	-	-	-	-	-	-	13/353	4.555e-03
GO:0030669	clathrin-coated endocytic vesicle membrane	-	-	-	-	7/495	2.613e-03	-	-	-	-	3/72	2.547e-03	-	-	-	-
GO:0030672	synaptic vesicle membrane	-	-	-	-	10/495	1.375e-03	-	-	-	-	-	-	10/393	2.314e-04	-	-
GO:0030684	preribosome	30/1921	8.580e-08	-	-	-	-	-	-	-	-	5/72	4.704e-05	8/393	1.448e-03	-	-
GO:0030687	preribosome, large subunit precursor	7823	7.225e-03	-	-	-	-	-	-	-	-	-	-	-	-	-	-
GO:0030695	GTPase regulator activity	77/1888	6.735e-05	-	-	-	-	-	-	-	-	9/71	9.929e-05	26/385	1.234e-05	28/353	2.411e-07
GO:0030705	cytoskeleton-dependent intracellular transport	-	-	-	-	-	-	-	-	13/206	3.129e-07	-	-	16/384	3.523e-06	11/349	1.278e-03
GO:0030863	cortical cytoskeleton	-	-	-	-	-	-	-	-	-	-	-	-	-	-	8/353	5.327e-04
GO:0030864	cortical actin cytoskeleton	-	-	-	-	-	-	-	-	-	-	-	-	-	-	6/353	1.746e-03
GO:0030880	RNA polymerase complex	20/1921	8.241e-03	-	-	-	-	-	-	-	-	-	-	-	-	-	-
GO:0030888	regulation of B cell proliferation	16/1859	3.641e-04	-	-	9/474	2.960e-05	-	-	-	-	-	-	-	-	8/349	2.254e-05
GO:0030889	negative regulation of B cell proliferation	-	-	-	-	4/474	7.188e-04	-	-	-	-	-	-	-	-	4/349	2.254e-04
GO:0030897	HOPS complex	7792	5.540e-03	-	-	-	-	-	-	-	-	-	-	-	-	-	-
GO:0030900	forebrain development	-	-	-	-	-	-	-	-	-	-	-	-	-	-	17/349	1.630e-03
GO:0030964	NADH dehydrogenase complex	7976	8.372e-03	-	-	8/495	3.452e-05	-	-	-	-	-	-	-	-	-	-
GO:0031011	Ino80 complex	7823	2.745e-03	-	-	-	-	-	-	-	-	-	-	-	-	-	-
GO:0031091	platelet alpha granule	-	-	-	-	-	-	-	-	-	-	-	-	-	-	7/353	1.179e-03
GO:0031094	platelet dense tubular network	7792	2.344e-03	-	-	-	-	-	-	-	-	-	-	-	-	-	-
GO:0031115	negative regulation of microtubule polymerization	-	-	-	-	-	-	-	-	-	-	-	-	-	-	3/349	1.559e-03
GO:0031201	SNARE complex	-	-	-	-	-	-	4/88	7.047e-05	-	-	-	-	-	-	-	-
GO:0031248	protein acetyltransferase complex	25/1921	1.398e-05	-	-	10/495	2.682e-04	-	-	-	-	-	-	7/393	4.587e-03	7/353	2.546e-03
GO:0031252	cell leading edge	-	-	-	-	-	-	-	-	-	-	-	-	19/393	8.821e-04	-	-
GO:0031256	leading edge membrane	-	-	-	-	12/495	1.799e-03	-	-	-	-	-	-	-	-	-	-
GO:0031258	lamellipodium membrane	-	-	-	-	-	-	-	-	-	-	-	-	4/393	8.275e-04	-	-
GO:0031267	small GTPase binding	54/1888	3.419e-06	-	-	-	-	-	-	-	-	-	-	-	-	13/353	2.993e-03
GO:0031330	negative regulation of cellular catabolic process	42/1859	3.231e-05	-	-	-	-	-	-	-	-	-	-	-	-	-	-
GO:0031400	negative regulation of protein modification process	63/1859	6.791e-04	-	-	-	-	-	-	-	-	-	-	-	-	21/349	4.807e-05
GO:0031491	nucleosome binding	20/1888	1.442e-03	-	-	-	-	-	-	-	-	-	-	-	-	-	-
GO:0031527	filopodium membrane	-	-	-	-	-	-	-	-	-	-	-	-	3/393	5.007e-03	-	-
GO:0031589	cell-substrate adhesion	-	-	-	-	-	-	-	-	-	-	-	-	21/384	1.590e-05	16/349	1.114e-03
GO:0031623	receptor internalization	-	-	-	-	-	-	-	-	-	-	-	-	11/384	5.747e-05	-	-
GO:0031624	ubiquitin conjugating enzyme binding	10/1888	7.021e-04	-	-	-	-	-	-	-	-	-	-	-	-	6/353	2.260e-05
GO:0031625	ubiquitin protein ligase binding	51/1888	2.716e-04	-	-	-	-	-	-	-	-	6/71	1.108e-03	-	-	16/353	2.668e-04
GO:0031674	I band	-	-	-	-	-	-	-	-	-	-	-	-	10/393	6.258e-04	8/353	4.415e-03
GO:0031901	early endosome membrane	34/1921	5.004e-04	-	-	-	-	-	-	-	-	-	-	-	-	-	-
GO:0031902	late endosome membrane	32/1921	2.737e-04	-	-	-	-	-	-	-	-	-	-	-	-	-	-
GO:0031965	nuclear membrane	51/1921	1.409e-04	-	-	-	-	6/88	2.660e-03	-	-	-	-	-	-	-	-
GO:0031968	organelle outer membrane	38/1921	2.892e-03	-	-	18/495	5.292e-05	-	-	-	-	-	-	12/393	3.987e-03	-	-
GO:0031983	vesicle lumen	51/1921	3.850e-04	-	-	19/495	5.646e-04	-	-	-	-	-	-	-	-	-	-
GO:0032040	small-subunit processome	21/1921	4.237e-06	-	-	-	-	-	-	-	-	5/72	7.155e-06	8/393	1.044e-04	-	-
GO:0032092	positive regulation of protein binding	15/1859	1.575e-04	-	-	-	-	-	-	-	-	-	-	6/384	7.697e-04	7/349	5.814e-05
GO:0032200	telomere organization	33/1859	8.120e-04	-	-	-	-	-	-	-	-	-	-	-	-	-	-
GO:0032204	regulation of telomere maintenance	23/1859	2.167e-04	-	-	-	-	-	-	-	-	-	-	-	-	-	-
GO:0032206	positive regulation of telomere maintenance	18/1859	1.321e-04	-	-	-	-	-	-	-	-	-	-	-	-	-	-
GO:0032259	methylation	43/1859	5.712e-04	-	-	-	-	-	-	-	-	-	-	-	-	-	-
GO:0032279	asymmetric synapse	46/1921	6.784e-03	-	-	-	-	-	-	-	-	10/72	2.887e-07	19/393	3.276e-05	14/353	2.367e-03
GO:0032350	regulation of hormone metabolic process	-	-	-	-	-	-	-	-	-	-	-	-	5/384	1.103e-03	-	-
GO:0032386	regulation of intracellular transport	43/1859	8.494e-04	-	-	-	-	-	-	-	-	-	-	-	-	-	-
GO:0032388	positive regulation of intracellular transport	27/1859	4.924e-04	-	-	-	-	-	-	-	-	-	-	-	-	-	-
GO:0032469	endoplasmic reticulum calcium ion homeostasis	-	-	-	-	-	-	-	-	-	-	-	-	5/384	1.565e-04	5/349	1.000e-04
GO:0032509	endosome transport via multivesicular body sorting pathway	12/1859	4.161e-04	-	-	-	-	-	-	-	-	-	-	-	-	-	-
GO:0032543	mitochondrial translation	25/1859	8.157e-04	-	-	-	-	-	-	-	-	-	-	-	-	-	-
GO:0032587	ruffle membrane	-	-	-	-	9/495	8.720e-04	-	-	-	-	-	-	-	-	-	-
GO:0032588	trans-Golgi network membrane	23/1921	1.639e-04	-	-	-	-	-	-	-	-	3/72	6.718e-03	-	-	-	-
GO:0032801	receptor catabolic process	9/1859	1.035e-03	-	-	5/474	5.941e-04	-	-	-	-	-	-	-	-	-	-
GO:0032869	cellular response to insulin stimulus	-	-	-	-	-	-	-	-	-	-	-	-	12/384	1.080e-03	12/349	4.694e-04
GO:0032878	regulation of establishment or maintenance of cell polarity	-	-	-	-	-	-	-	-	-	-	-	-	-	-	5/349	1.000e-04
GO:0032943	mononuclear cell proliferation	53/1859	7.277e-05	-	-	22/474	1.657e-05	-	-	-	-	-	-	16/384	7.685e-04	19/349	6.949e-06
GO:0032944	regulation of mononuclear cell proliferation	44/1859	4.149e-05	-	-	16/474	4.079e-04	-	-	-	-	-	-	-	-	13/349	5.733e-04
GO:0032945	negative regulation of mononuclear cell proliferation	-	-	-	-	-	-	-	-	-	-	-	-	-	-	7/349	1.392e-03
GO:0032981	mitochondrial respiratory chain complex I assembly	15/1859	5.503e-04	-	-	9/474	1.737e-05	-	-	-	-	-	-	-	-	-	-
GO:0032986	protein-DNA complex disassembly	-	-	5/394	5.948e-05	-	-	-	-	-	-	-	-	-	-	-	-
GO:0033044	regulation of chromosome organization	46/1859	1.668e-05	-	-	-	-	-	-	-	-	-	-	-	-	-	-
GO:0033077	T cell differentiation in thymus	18/1859	1.791e-03	-	-	10/474	6.405e-05	-	-	-	-	-	-	-	-	8/349	2.060e-04
GO:0033108	mitochondrial respiratory chain complex assembly	23/1859	1.004e-04	-	-	9/474	9.924e-04	-	-	-	-	-	-	-	-	-	-
GO:0033268	node of Ranvier	-	-	-	-	-	-	2/88	2.230e-03	-	-	-	-	-	-	-	-
GO:0033627	cell adhesion mediated by integrin	-	-	-	-	-	-	-	-	-	-	-	-	-	-	-	-
GO:0033673	negative regulation of kinase activity	32/1859	8.556e-04	-	-	-	-	-	-	-	-	-	-	-	-	11/349	5.901e-04
GO:0034058	endosomal vesicle fusion	6/1859	4.935e-04	-	-	-	-	-	-	-	-	-	-	-	-	-	-
GO:0034109	homotypic cell-cell adhesion	22/1859	1.758e-04	-	-	12/474	6.246e-06	-	-	-	-	-	-	-	-	-	-
GO:0034113	heterotypic cell-cell adhesion	-	-	-	-	-	-	-	-	-	-	-	-	-	-	-	-
GO:0034470	ncRNA processing	75/1859	8.384e-07	-	-	-	-	-	-	-	-	8/72	2.372e-04	-	-	-	-
GO:0034504	protein localization to nucleus	50/1859	3.528e-04	-	-	-	-	-	-	-	-	-	-	-	-	-	-
GO:0034663	endoplasmic reticulum chaperone complex	-	-	-	-	-	-	-	-	-	-	-	-	-	-	-	-
GO:0034709	methylosome	7792	5.540e-03	-	-	-	-	-	-	-	-	-	-	-	-	-	-
GO:0034728	nucleosome organization	29/1859	6.473e-05	15/394	1.998e-07	-	-	-	-	-	-	-	-	-	-	-	-
GO:0034774	secretory granule lumen	50/1921	5.201e-04	-	-	18/495	1.255e-03	-	-	-	-	-	-	-	-	-	-
GO:0035253	ciliary rootlet	-	-	-	-	-	-	-	-	-	-	-	-	3/393	1.888e-03	-	-
GO:0035579	specific granule membrane	-	-	-	-	-	-	-	-	-	-	-	-	-	-	-	-
GO:0035710	CD4-positive, alpha-beta T cell activation	23/1859	1.354e-03	-	-	-	-	-	-	-	-	-	-	-	-	-	-
GO:0035770	ribonucleoprotein granule	-	-	-	-	-	-	-	-	-	-	5/72	3.056e-03	-	-	-	-
GO:0035861	site of double-strand break	18/1921	2.453e-03	-	-	-	-	-	-	-	-	-	-	-	-	-	-
GO:0035891	exit from host cell	9/1859	1.371e-03	-	-	-	-	-	-	-	-	-	-	-	-	-	-
GO:0036010	protein localization to endosome	10/1859	1.458e-04	-	-	-	-	-	-	-	-	-	-	-	-	-	-
GO:0036257	multivesicular body organization	11/1859	1.486e-04	-	-	-	-	-	-	-	-	-	-	-	-	-	-
GO:0036258	multivesicular body assembly	11/1859	1.069e-04	-	-	-	-	-	-	-	-	-	-	-	-	-	-
GO:0036344	platelet morphogenesis	8/1859	2.026e-03	-	-	-	-	-	-	-	-	-	-	-	-	-	-
GO:0036452	ESCRT complex	7915	1.197e-03	-	-	-	-	-	-	-	-	-	-	-	-	-	-
GO:0036464	cytoplasmic ribonucleoprotein granule	-	-	-	-	-	-	-	-	-	-	5/72	2.314e-03	-	-	-	-
GO:0038083	peptidyl-tyrosine autophosphorylation	-	-	-	-	-	-	-	-	-	-	-	-	4/384	3.245e-04	-	-
GO:0038093	Fc receptor signaling pathway	-	-	-	-	-	-	-	-	-	-	-	-	-	-	6/349	4.663e-04
GO:0038127	ERBB signaling pathway	-	-	-	-	11/474	4.698e-04	-	-	-	-	-	-	-	-	-	-
GO:0039531	regulation of cytoplasmic pattern recognition receptor signaling pathway	-	-	-	-	-	-	-	-	-	-	-	-	-	-	8/349	8.883e-04
GO:0040029	epigenetic regulation of gene expression	37/1859	8.431e-04	-	-	-	-	-	-	-	-	-	-	-	-	-	-
GO:0042060	wound healing	66/1859	1.794e-04	-	-	25/474	9.488e-05	-	-	-	-	-	-	20/384	5.476e-04	22/349	1.807e-05
GO:0042098	T cell proliferation	35/1859	1.731e-03	-	-	14/474	1.014e-03	-	-	-	-	-	-	14/384	1.233e-04	13/349	1.745e-04
GO:0042100	B cell proliferation	-	-	-	-	11/474	6.046e-05	-	-	-	-	-	-	-	-	10/349	2.285e-05
GO:0042113	B cell activation	50/1859	1.954e-05	-	-	22/474	2.251e-06	-	-	-	-	-	-	-	-	18/349	4.577e-06
GO:0042254	ribosome biogenesis	72/1859	1.207e-11	-	-	-	-	-	-	-	-	11/72	3.244e-08	17/384	3.070e-04	-	-
GO:0042255	ribosome assembly	17/1859	7.022e-05	-	-	-	-	-	-	-	-	5/72	3.820e-06	-	-	-	-
GO:0042273	ribosomal large subunit biogenesis	22/1859	1.458e-06	-	-	-	-	-	-	-	-	6/72	3.746e-07	-	-	-	-
GO:0042274	ribosomal small subunit biogenesis	25/1859	1.616e-05	-	-	-	-	-	-	-	-	4/72	6.455e-04	8/384	1.203e-03	-	-
GO:0042287	MHC protein binding	-	-	-	-	-	-	-	-	-	-	3/71	5.566e-04	-	-	-	-
GO:0042288	MHC class I protein binding	-	-	-	-	5/490	1.416e-04	-	-	-	-	2/71	2.632e-03	-	-	-	-
GO:0042326	negative regulation of phosphorylation	-	-	-	-	-	-	-	-	-	-	-	-	-	-	15/349	8.421e-04
GO:0042393	histone binding	44/1888	2.661e-04	-	-	-	-	-	-	-	-	-	-	-	-	-	-
GO:0042470	melanosome	-	-	-	-	-	-	-	-	-	-	-	-	9/393	3.833e-04	9/353	1.739e-04
GO:0042581	specific granule	26/1921	5.742e-03	-	-	-	-	-	-	-	-	-	-	-	-	-	-
GO:0042582	azurophil granule	26/1921	3.735e-03	-	-	-	-	-	-	-	-	-	-	-	-	-	-
GO:0042594	response to starvation	-	-	-	-	-	-	-	-	-	-	-	-	-	-	11/349	2.030e-03
GO:0042611	MHC protein complex	7884	1.793e-03	-	-	-	-	-	-	-	-	2/72	3.672e-03	-	-	-	-
GO:0042613	MHC class II protein complex	7853	6.292e-04	-	-	-	-	-	-	-	-	2/72	1.696e-03	-	-	-	-
GO:0042645	mitochondrial nucleoid	13/1921	2.938e-04	-	-	-	-	-	-	-	-	-	-	-	-	-	-
GO:0042692	muscle cell differentiation	-	-	-	-	-	-	-	-	-	-	-	-	-	-	19/349	4.132e-04
GO:0042770	signal transduction in response to DNA damage	36/1859	7.323e-05	-	-	-	-	-	-	-	-	-	-	-	-	-	-
GO:0042773	ATP synthesis coupled electron transport	-	-	-	-	10/474	2.442e-04	-	-	-	-	-	-	-	-	-	-
GO:0042775	mitochondrial ATP synthesis coupled electron transport	-	-	-	-	10/474	2.442e-04	-	-	-	-	-	-	-	-	-	-
GO:0042776	proton motive force-driven mitochondrial ATP synthesis	16/1859	6.311e-04	-	-	11/474	8.012e-07	-	-	-	-	-	-	-	-	-	-
GO:0043021	ribonucleoprotein complex binding	35/1888	3.483e-05	15/402	4.358e-06	-	-	-	-	-	-	-	-	-	-	-	-
GO:0043022	ribosome binding	22/1888	1.504e-03	-	-	-	-	-	-	-	-	-	-	-	-	-	-
GO:0043038	amino acid activation	12/1859	1.046e-03	-	-	-	-	-	-	-	-	-	-	-	-	-	-
GO:0043039	tRNA aminoacylation	12/1859	8.414e-04	-	-	-	-	-	-	-	-	-	-	-	-	-	-
GO:0043086	negative regulation of catalytic activity	69/1859	1.246e-04	-	-	-	-	-	-	-	-	-	-	-	-	21/349	1.013e-04
GO:0043112	receptor metabolic process	-	-	-	-	8/474	4.346e-04	-	-	-	-	-	-	-	-	-	-
GO:0043121	neurotrophin binding	-	-	-	-	-	-	2/87	9.577e-04	-	-	-	-	-	-	-	-
GO:0043122	regulation of canonical NF-kappaB signal transduction	54/1859	2.086e-06	-	-	17/474	9.529e-04	-	-	-	-	-	-	-	-	-	-
GO:0043123	positive regulation of canonical NF-kappaB signal transduction	42/1859	4.921e-06	-	-	-	-	-	-	-	-	-	-	-	-	-	-
GO:0043162	ubiquitin-dependent protein catabolic process via the multivesicular body sorting pathway	13/1859	2.879e-05	-	-	-	-	-	-	-	-	-	-	-	-	-	-
GO:0043197	dendritic spine	-	-	-	-	-	-	-	-	-	-	5/72	3.889e-04	-	-	-	-
GO:0043236	laminin binding	-	-	-	-	-	-	-	-	-	-	-	-	5/385	2.976e-04	-	-
GO:0043247	telomere maintenance in response to DNA damage	10/1859	3.944e-04	-	-	-	-	-	-	-	-	-	-	-	-	-	-
GO:0043254	regulation of protein-containing complex assembly	62/1859	6.909e-04	-	-	-	-	-	-	-	-	-	-	-	-	18/349	8.278e-04
GO:0043292	contractile fiber	-	-	-	-	-	-	-	-	-	-	-	-	15/393	1.441e-04	-	-
GO:0043299	leukocyte degranulation	20/1859	5.838e-05	-	-	-	-	-	-	-	-	-	-	-	-	-	-
GO:0043302	positive regulation of leukocyte degranulation	8/1859	1.506e-03	-	-	-	-	-	-	-	-	-	-	-	-	-	-
GO:0043328	protein transport to vacuole involved in ubiquitin-dependent protein catabolic process via the multivesicular body sorting pathway	6/1859	2.061e-03	-	-	-	-	-	-	-	-	-	-	-	-	-	-
GO:0043368	positive T cell selection	-	-	-	-	-	-	-	-	-	-	-	-	-	-	6/349	1.305e-04
GO:0043383	negative T cell selection	-	-	-	-	-	-	-	-	-	-	-	-	-	-	3/349	1.559e-03
GO:0043393	regulation of protein binding	28/1859	5.433e-05	-	-	12/474	1.076e-04	-	-	-	-	-	-	12/384	1.402e-05	12/349	5.361e-06
GO:0043401	steroid hormone mediated signaling pathway	27/1859	4.377e-04	-	-	-	-	-	-	-	-	-	-	-	-	-	-
GO:0043414	macromolecule methylation	37/1859	1.320e-05	-	-	-	-	-	-	-	-	-	-	-	-	-	-
GO:0043484	regulation of RNA splicing	36/1859	5.812e-05	-	-	-	-	-	-	-	-	-	-	-	-	-	-
GO:0043516	regulation of DNA damage response, signal transduction by p53 class mediator	-	-	-	-	-	-	-	-	-	-	3/72	4.071e-04	-	-	-	-
GO:0043522	leucine zipper domain binding	-	-	-	-	-	-	-	-	-	-	-	-	3/385	1.299e-03	-	-
GO:0043536	positive regulation of blood vessel endothelial cell migration	-	-	-	-	-	-	-	-	-	-	-	-	8/384	1.680e-04	7/349	5.494e-04
GO:0043548	phosphatidylinositol 3-kinase binding	-	-	-	-	-	-	-	-	-	-	-	-	-	-	4/353	1.195e-03
GO:0043616	keratinocyte proliferation	-	-	-	-	-	-	-	-	-	-	-	-	6/384	1.233e-03	-	-
GO:0043903	regulation of biological process involved in symbiotic interaction	-	-	-	-	-	-	-	-	-	-	-	-	-	-	-	-
GO:0044309	neuron spine	-	-	-	-	-	-	-	-	-	-	5/72	4.102e-04	-	-	-	-
GO:0044380	protein localization to cytoskeleton	-	-	-	-	-	-	-	-	-	-	-	-	-	-	6/349	8.998e-04
GO:0044389	ubiquitin-like protein ligase binding	59/1888	7.211e-06	-	-	-	-	-	-	-	-	6/71	1.508e-03	-	-	17/353	1.724e-04
GO:0044390	ubiquitin-like protein conjugating enzyme binding	12/1888	1.976e-04	-	-	-	-	-	-	-	-	-	-	5/385	9.532e-04	7/353	5.416e-06
GO:0044391	ribosomal subunit	51/1921	1.564e-11	-	-	15/495	1.027e-04	-	-	-	-	17/72	2.486e-19	26/393	1.192e-14	-	-
GO:0044403	biological process involved in symbiotic interaction	48/1859	1.138e-03	-	-	-	-	-	-	-	-	-	-	-	-	-	-
GO:0044548	S100 protein binding	-	-	-	-	-	-	-	-	-	-	-	-	-	-	4/353	1.116e-04
GO:0044772	mitotic cell cycle phase transition	66/1859	6.822e-04	-	-	-	-	-	-	-	-	-	-	-	-	-	-
GO:0044853	plasma membrane raft	-	-	-	-	-	-	4/88	1.595e-03	-	-	-	-	-	-	-	-
GO:0045055	regulated exocytosis	41/1859	7.799e-05	-	-	15/474	5.867e-04	-	-	-	-	-	-	-	-	-	-
GO:0045056	transcytosis	-	-	-	-	-	-	-	-	-	-	-	-	4/384	7.652e-04	-	-
GO:0045058	T cell selection	-	-	-	-	-	-	-	-	-	-	-	-	-	-	6/349	5.684e-04
GO:0045088	regulation of innate immune response	63/1859	1.545e-03	-	-	23/474	7.950e-04	-	-	-	-	-	-	-	-	20/349	2.154e-04
GO:0045089	positive regulation of innate immune response	55/1859	9.280e-04	-	-	21/474	3.890e-04	-	-	-	-	-	-	-	-	16/349	1.322e-03
GO:0045121	membrane raft	-	-	-	-	-	-	8/88	3.932e-05	-	-	-	-	-	-	14/353	6.294e-04
GO:0045271	respiratory chain complex I	7976	8.372e-03	-	-	8/495	3.452e-05	-	-	-	-	-	-	-	-	-	-
GO:0045293	mRNA editing complex	7823	1.867e-03	-	-	-	-	-	-	-	-	-	-	-	-	-	-
GO:0045296	cadherin binding	54/1888	3.984e-04	-	-	-	-	-	-	-	-	-	-	20/385	2.368e-05	15/353	1.916e-03
GO:0045309	protein phosphorylated amino acid binding	-	-	-	-	-	-	-	-	-	-	-	-	6/385	1.381e-03	7/353	1.253e-04
GO:0045324	late endosome to vacuole transport	12/1859	1.416e-04	-	-	-	-	-	-	-	-	-	-	-	-	-	-
GO:0045334	clathrin-coated endocytic vesicle	-	-	-	-	-	-	-	-	-	-	3/72	4.673e-03	-	-	-	-
GO:0045335	phagocytic vesicle	-	-	-	-	-	-	-	-	-	-	-	-	-	-	8/353	3.892e-03
GO:0045445	myoblast differentiation	-	-	-	-	-	-	-	-	-	-	-	-	-	-	9/349	2.188e-04
GO:0045577	regulation of B cell differentiation	10/1859	1.526e-03	-	-	-	-	-	-	-	-	-	-	-	-	-	-
GO:0045580	regulation of T cell differentiation	37/1859	1.707e-05	-	-	16/474	1.588e-05	-	-	-	-	-	-	-	-	10/349	2.200e-03
GO:0045582	positive regulation of T cell differentiation	28/1859	9.698e-06	-	-	12/474	4.538e-05	-	-	-	-	-	-	-	-	-	-
GO:0045619	regulation of lymphocyte differentiation	44/1859	2.038e-06	-	-	19/474	2.207e-06	-	-	-	-	-	-	-	-	13/349	1.914e-04
GO:0045621	positive regulation of lymphocyte differentiation	29/1859	3.172e-05	-	-	13/474	3.074e-05	-	-	-	-	-	-	-	-	-	-
GO:0045637	regulation of myeloid cell differentiation	-	-	-	-	-	-	-	-	-	-	-	-	-	-	12/349	7.750e-04
GO:0045646	regulation of erythrocyte differentiation	-	-	-	-	-	-	-	-	-	-	-	-	-	-	5/349	1.541e-03
GO:0045655	regulation of monocyte differentiation	7/1859	2.162e-03	-	-	4/474	1.379e-03	-	-	-	-	-	-	-	-	4/349	4.392e-04
GO:0045661	regulation of myoblast differentiation	-	-	-	-	-	-	-	-	-	-	-	-	-	-	6/349	2.293e-03
GO:0045739	positive regulation of DNA repair	26/1859	3.046e-04	-	-	-	-	-	-	-	-	-	-	-	-	-	-
GO:0045785	positive regulation of cell adhesion	83/1859	3.712e-07	-	-	27/474	1.040e-04	-	-	-	-	-	-	21/384	1.003e-03	20/349	7.425e-04
GO:0045787	positive regulation of cell cycle	51/1859	9.054e-04	-	-	-	-	-	-	-	-	-	-	-	-	-	-
GO:0045936	negative regulation of phosphate metabolic process	-	-	-	-	-	-	-	-	-	-	-	-	-	-	18/349	2.532e-04
GO:0045943	positive regulation of transcription by RNA polymerase I	10/1859	1.526e-03	-	-	-	-	-	-	-	-	-	-	-	-	-	-
GO:0046034	ATP metabolic process	37/1859	8.431e-04	-	-	17/474	4.291e-05	-	-	-	-	-	-	-	-	-	-
GO:0046328	regulation of JNK cascade	-	-	-	-	-	-	-	-	-	-	-	-	-	-	10/349	2.490e-04
GO:0046390	ribose phosphate biosynthetic process	-	-	-	-	19/474	7.166e-06	-	-	-	-	-	-	-	-	-	-
GO:0046488	phosphatidylinositol metabolic process	29/1859	1.331e-03	-	-	-	-	-	-	-	-	-	-	-	-	-	-
GO:0046596	regulation of viral entry into host cell	13/1859	6.907e-04	-	-	-	-	-	-	-	-	-	-	-	-	-	-
GO:0046598	positive regulation of viral entry into host cell	7/1859	1.626e-04	-	-	-	-	-	-	-	-	-	-	-	-	-	-
GO:0046631	alpha-beta T cell activation	40/1859	7.696e-07	-	-	15/474	5.420e-05	-	-	-	-	-	-	11/384	1.227e-03	12/349	1.429e-04
GO:0046632	alpha-beta T cell differentiation	26/1859	1.800e-04	-	-	11/474	3.140e-04	-	-	-	-	-	-	-	-	8/349	2.267e-03
GO:0046634	regulation of alpha-beta T cell activation	25/1859	1.140e-04	-	-	-	-	-	-	-	-	-	-	-	-	-	-
GO:0046635	positive regulation of alpha-beta T cell activation	16/1859	1.683e-03	-	-	8/474	4.776e-04	-	-	-	-	-	-	-	-	-	-
GO:0046637	regulation of alpha-beta T cell differentiation	16/1859	1.955e-03	-	-	8/474	5.239e-04	-	-	-	-	-	-	-	-	-	-
GO:0046638	positive regulation of alpha-beta T cell differentiation	13/1859	1.831e-03	-	-	7/474	3.831e-04	-	-	-	-	-	-	-	-	-	-
GO:0046651	lymphocyte proliferation	52/1859	7.736e-05	-	-	22/474	1.167e-05	-	-	-	-	-	-	-	-	19/349	5.033e-06
GO:0046753	non-lytic viral release	6/1859	2.061e-03	-	-	-	-	-	-	-	-	-	-	-	-	-	-
GO:0046875	ephrin receptor binding	-	-	-	-	-	-	-	-	-	-	-	-	5/385	2.093e-04	5/353	1.397e-04
GO:0047429	nucleoside triphosphate diphosphatase activity	-	-	-	-	-	-	2/87	9.577e-04	-	-	-	-	-	-	-	-
GO:0048008	platelet-derived growth factor receptor signaling pathway	-	-	-	-	-	-	-	-	-	-	-	-	6/384	1.127e-03	6/349	6.870e-04
GO:0048041	focal adhesion assembly	-	-	-	-	-	-	-	-	-	-	-	-	8/384	3.338e-04	-	-
GO:0048156	tau protein binding	-	-	-	-	-	-	-	-	5/213	1.294e-04	-	-	8/385	2.487e-06	7/353	1.537e-05
GO:0048193	Golgi vesicle transport	47/1859	5.924e-04	-	-	-	-	-	-	-	-	-	-	-	-	-	-
GO:0048259	regulation of receptor-mediated endocytosis	-	-	-	-	-	-	-	-	-	-	-	-	10/384	1.202e-04	8/349	1.336e-03
GO:0048284	organelle fusion	-	-	-	-	-	-	6/88	9.930e-05	-	-	-	-	-	-	-	-
GO:0048475	coated membrane	18/1921	5.010e-03	-	-	-	-	-	-	-	-	-	-	-	-	-	-
GO:0048524	positive regulation of viral process	15/1859	1.134e-03	-	-	-	-	-	-	-	-	-	-	-	-	-	-
GO:0048534	hematopoietic or lymphoid organ development	-	-	-	-	-	-	-	-	-	-	-	-	-	-	7/349	2.275e-03
GO:0048545	response to steroid hormone	-	-	-	-	-	-	-	-	-	-	-	-	-	-	16/349	5.884e-04
GO:0048770	pigment granule	-	-	-	-	-	-	-	-	-	-	-	-	9/393	3.833e-04	9/353	1.739e-04
GO:0048813	dendrite morphogenesis	-	-	-	-	-	-	-	-	-	-	-	-	10/384	5.916e-04	9/349	1.190e-03
GO:0048872	homeostasis of number of cells	51/1859	4.441e-04	-	-	-	-	-	-	-	-	-	-	16/384	9.693e-04	17/349	1.109e-04
GO:0050136	NADH dehydrogenase (quinone) activity	-	-	-	-	8/490	1.212e-05	-	-	-	-	-	-	-	-	-	-
GO:0050321	tau-protein kinase activity	-	-	-	-	-	-	-	-	-	-	-	-	4/385	9.992e-04	4/353	7.230e-04
GO:0050670	regulation of lymphocyte proliferation	43/1859	5.868e-05	-	-	16/474	3.389e-04	-	-	-	-	-	-	-	-	13/349	4.897e-04
GO:0050672	negative regulation of lymphocyte proliferation	-	-	-	-	-	-	-	-	-	-	-	-	-	-	7/349	1.304e-03
GO:0050681	nuclear androgen receptor binding	-	-	-	-	-	-	-	-	4/213	2.084e-04	2/71	4.437e-03	-	-	-	-
GO:0050769	positive regulation of neurogenesis	-	-	-	-	-	-	-	-	-	-	-	-	-	-	12/349	2.168e-03
GO:0050792	regulation of viral process	31/1859	4.410e-04	-	-	-	-	-	-	-	-	-	-	-	-	-	-
GO:0050803	regulation of synapse structure or activity	-	-	-	-	-	-	-	-	-	-	6/72	3.732e-04	-	-	-	-
GO:0050804	modulation of chemical synaptic transmission	-	-	-	-	-	-	-	-	-	-	9/72	1.034e-04	-	-	-	-
GO:0050807	regulation of synapse organization	-	-	-	-	-	-	-	-	-	-	6/72	3.277e-04	-	-	-	-
GO:0050808	synapse organization	-	-	-	-	-	-	-	-	-	-	6/72	5.632e-04	-	-	-	-
GO:0050817	coagulation	41/1859	1.420e-04	-	-	16/474	2.543e-04	-	-	-	-	-	-	-	-	14/349	1.067e-04
GO:0050840	extracellular matrix binding	-	-	-	-	-	-	-	-	-	-	-	-	7/385	3.559e-04	-	-
GO:0050849	negative regulation of calcium-mediated signaling	8/1859	5.452e-04	-	-	-	-	-	-	-	-	-	-	-	-	-	-
GO:0050851	antigen receptor-mediated signaling pathway	43/1859	2.008e-06	-	-	-	-	-	-	-	-	-	-	12/384	1.174e-03	17/349	3.464e-07
GO:0050852	T cell receptor signaling pathway	29/1859	1.840e-04	-	-	-	-	-	-	-	-	-	-	-	-	13/349	3.261e-06
GO:0050853	B cell receptor signaling pathway	18/1859	4.643e-04	-	-	-	-	-	-	-	-	-	-	-	-	-	-
GO:0050854	regulation of antigen receptor-mediated signaling pathway	18/1859	7.207e-05	-	-	-	-	-	-	-	-	-	-	-	-	7/349	2.552e-04
GO:0050856	regulation of T cell receptor signaling pathway	13/1859	3.540e-04	-	-	-	-	-	-	-	-	-	-	-	-	6/349	1.914e-04
GO:0050863	regulation of T cell activation	71/1859	1.045e-07	-	-	26/474	4.566e-06	-	-	-	-	-	-	-	-	20/349	3.142e-05
GO:0050864	regulation of B cell activation	27/1859	1.401e-04	-	-	14/474	4.979e-06	-	-	-	-	-	-	-	-	11/349	3.001e-05
GO:0050866	negative regulation of cell activation	37/1859	5.413e-04	-	-	-	-	-	-	-	-	-	-	-	-	11/349	2.265e-03
GO:0050867	positive regulation of cell activation	69/1859	3.910e-07	-	-	25/474	1.248e-05	-	-	-	-	-	-	-	-	16/349	1.992e-03
GO:0050870	positive regulation of T cell activation	51/1859	5.267e-07	-	-	18/474	7.579e-05	-	-	-	-	-	-	-	-	-	-
GO:0050871	positive regulation of B cell activation	-	-	-	-	10/474	4.258e-05	-	-	-	-	-	-	-	-	-	-
GO:0050878	regulation of body fluid levels	54/1859	2.119e-03	-	-	20/474	1.146e-03	-	-	-	-	-	-	-	-	18/349	1.951e-04
GO:0050998	nitric-oxide synthase binding	-	-	-	-	-	-	-	-	-	-	2/71	7.792e-04	-	-	-	-
GO:0051015	actin filament binding	-	-	-	-	-	-	-	-	-	-	-	-	-	-	11/353	2.222e-03
GO:0051020	GTPase binding	60/1888	1.090e-06	-	-	-	-	-	-	-	-	-	-	-	-	15/353	1.042e-03
GO:0051053	negative regulation of DNA metabolic process	-	-	-	-	11/474	9.236e-04	-	-	-	-	-	-	-	-	-	-
GO:0051054	positive regulation of DNA metabolic process	55/1859	4.731e-06	-	-	-	-	-	-	-	-	-	-	-	-	-	-
GO:0051056	regulation of small GTPase mediated signal transduction	-	-	-	-	-	-	-	-	-	-	-	-	18/384	5.465e-05	19/349	4.166e-06
GO:0051090	regulation of DNA-binding transcription factor activity	56/1859	1.509e-03	-	-	-	-	-	-	-	-	-	-	-	-	-	-
GO:0051098	regulation of binding	39/1859	1.034e-03	-	-	-	-	-	-	-	-	-	-	14/384	3.873e-04	13/349	5.096e-04
GO:0051099	positive regulation of binding	-	-	-	-	-	-	-	-	-	-	-	-	-	-	8/349	1.336e-03
GO:0051208	sequestering of calcium ion	-	-	-	-	-	-	-	-	-	-	-	-	-	-	9/349	9.699e-04
GO:0051219	phosphoprotein binding	-	-	-	-	-	-	-	-	-	-	-	-	8/385	7.088e-04	11/353	1.558e-06
GO:0051250	negative regulation of lymphocyte activation	31/1859	3.186e-04	-	-	-	-	-	-	-	-	-	-	-	-	10/349	1.015e-03
GO:0051251	positive regulation of lymphocyte activation	64/1859	7.045e-08	-	-	24/474	3.107e-06	-	-	-	-	-	-	-	-	16/349	4.248e-04
GO:0051348	negative regulation of transferase activity	35/1859	1.731e-03	-	-	-	-	-	-	-	-	-	-	-	-	13/349	1.745e-04
GO:0051402	neuron apoptotic process	-	-	-	-	-	-	-	-	-	-	-	-	-	-	14/349	1.130e-03
GO:0051481	negative regulation of cytosolic calcium ion concentration	-	-	-	-	-	-	-	-	-	-	-	-	-	-	3/349	1.559e-03
GO:0051648	vesicle localization	35/1859	2.037e-03	-	-	-	-	-	-	-	-	-	-	-	-	-	-
GO:0051651	maintenance of location in cell	-	-	-	-	-	-	-	-	-	-	-	-	-	-	13/349	3.387e-04
GO:0051656	establishment of organelle localization	70/1859	3.253e-04	-	-	-	-	-	-	-	-	-	-	-	-	-	-
GO:0051701	biological process involved in interaction with host	36/1859	3.233e-04	-	-	-	-	-	-	-	-	-	-	12/384	9.118e-04	-	-
GO:0052372	modulation by symbiont of entry into host	14/1859	8.330e-04	-	-	-	-	-	-	-	-	-	-	-	-	-	-
GO:0055037	recycling endosome	36/1921	3.327e-04	-	-	-	-	-	-	-	-	-	-	-	-	12/353	3.282e-04
GO:0055038	recycling endosome membrane	21/1921	1.407e-03	-	-	-	-	-	-	-	-	-	-	-	-	7/353	3.147e-03
GO:0055074	calcium ion homeostasis	-	-	-	-	-	-	-	-	-	-	-	-	-	-	16/349	3.972e-04
GO:0060198	clathrin-sculpted vesicle	-	-	-	-	-	-	-	-	-	-	-	-	3/393	1.474e-03	-	-
GO:0060205	cytoplasmic vesicle lumen	51/1921	3.576e-04	-	-	19/495	5.439e-04	-	-	-	-	-	-	-	-	-	-
GO:0060236	regulation of mitotic spindle organization	11/1859	1.962e-03	-	-	-	-	-	-	-	-	-	-	-	-	-	-
GO:0060391	positive regulation of SMAD protein signal transduction	-	-	-	-	-	-	-	-	-	-	-	-	-	-	-	-
GO:0060563	neuroepithelial cell differentiation	-	-	-	-	-	-	-	-	-	-	-	-	-	-	5/349	1.016e-03
GO:0060589	nucleoside-triphosphatase regulator activity	77/1888	6.735e-05	-	-	-	-	-	-	-	-	9/71	9.929e-05	26/385	1.234e-05	28/353	2.411e-07
GO:0060644	mammary gland epithelial cell differentiation	7/1859	7.066e-04	-	-	-	-	-	-	-	-	-	-	-	-	-	-
GO:0061001	regulation of dendritic spine morphogenesis	-	-	-	-	-	-	-	-	-	-	3/72	5.875e-04	-	-	-	-
GO:0061515	myeloid cell development	20/1859	2.860e-04	-	-	-	-	-	-	-	-	-	-	-	-	-	-
GO:0061629	RNA polymerase II-specific DNA-binding transcription factor binding	-	-	-	-	-	-	-	-	15/213	1.083e-05	-	-	-	-	15/353	2.544e-03
GO:0061630	ubiquitin protein ligase activity	54/1888	1.492e-03	-	-	-	-	-	-	-	-	-	-	-	-	-	-
GO:0061659	ubiquitin-like protein ligase activity	58/1888	6.401e-04	-	-	-	-	-	-	-	-	-	-	-	-	-	-
GO:0061668	mitochondrial ribosome assembly	5/1859	1.515e-03	-	-	-	-	-	-	-	-	-	-	-	-	-	-
GO:0061695	transferase complex, transferring phosphorus-containing groups	49/1921	3.346e-04	-	-	-	-	-	-	-	-	-	-	-	-	-	-
GO:0062125	regulation of mitochondrial gene expression	11/1859	7.570e-05	-	-	-	-	-	-	-	-	-	-	-	-	-	-
GO:0062197	cellular response to chemical stress	-	-	-	-	-	-	-	-	-	-	-	-	-	-	14/349	2.038e-03
GO:0065004	protein-DNA complex assembly	-	-	20/394	1.664e-07	-	-	-	-	-	-	-	-	-	-	-	-
GO:0070129	regulation of mitochondrial translation	9/1859	4.018e-04	-	-	-	-	-	-	-	-	-	-	-	-	-	-
GO:0070227	lymphocyte apoptotic process	19/1859	1.846e-04	-	-	8/474	8.134e-04	-	-	-	-	-	-	7/384	1.121e-03	9/349	1.494e-05
GO:0070228	regulation of lymphocyte apoptotic process	14/1859	1.208e-03	-	-	-	-	-	-	-	-	-	-	7/384	1.674e-04	9/349	1.086e-06
GO:0070229	negative regulation of lymphocyte apoptotic process	13/1859	2.879e-05	-	-	6/474	2.906e-04	-	-	-	-	-	-	6/384	9.262e-05	8/349	3.034e-07
GO:0070231	T cell apoptotic process	14/1859	8.330e-04	-	-	-	-	-	-	-	-	-	-	6/384	9.353e-04	7/349	7.376e-05
GO:0070232	regulation of T cell apoptotic process	-	-	-	-	-	-	-	-	-	-	-	-	6/384	1.256e-04	7/349	6.403e-06
GO:0070233	negative regulation of T cell apoptotic process	8/1859	1.506e-03	-	-	5/474	2.791e-04	-	-	-	-	-	-	5/384	1.046e-04	6/349	3.873e-06
GO:0070382	exocytic vesicle	-	-	-	-	-	-	-	-	-	-	-	-	15/393	7.237e-05	12/353	1.053e-03
GO:0070461	SAGA-type complex	7976	8.635e-04	-	-	-	-	-	-	-	-	-	-	-	-	-	-
GO:0070469	respirasome	-	-	-	-	10/495	2.899e-04	-	-	-	-	-	-	-	-	-	-
GO:0070513	death domain binding	-	-	-	-	-	-	-	-	-	-	-	-	3/385	1.299e-03	-	-
GO:0070527	platelet aggregation	19/1859	7.211e-05	-	-	9/474	9.522e-05	-	-	-	-	-	-	-	-	-	-
GO:0070588	calcium ion transmembrane transport	-	-	-	-	-	-	-	-	-	-	-	-	17/384	5.193e-04	15/349	1.463e-03
GO:0070603	SWI/SNF superfamily-type complex	24/1921	5.627e-06	-	-	-	-	-	-	-	-	-	-	-	-	-	-
GO:0070661	leukocyte proliferation	53/1859	1.157e-03	-	-	22/474	8.796e-05	-	-	-	-	-	-	-	-	19/349	3.276e-05
GO:0070663	regulation of leukocyte proliferation	44/1859	4.540e-04	-	-	16/474	1.223e-03	-	-	-	-	-	-	-	-	13/349	1.465e-03
GO:0070664	negative regulation of leukocyte proliferation	-	-	-	-	-	-	-	-	-	-	-	-	-	-	7/349	2.275e-03
GO:0071004	U2-type prespliceosome	7823	5.377e-03	-	-	-	-	-	-	-	-	-	-	-	-	-	-
GO:0071005	U2-type precatalytic spliceosome	7976	7.178e-03	-	-	-	-	-	-	-	-	-	-	-	-	-	-
GO:0071006	U2-type catalytic step 1 spliceosome	7792	3.701e-03	-	-	-	-	-	-	-	-	-	-	-	-	-	-
GO:0071007	U2-type catalytic step 2 spliceosome	7976	6.357e-05	-	-	5/495	7.962e-04	-	-	-	-	-	-	-	-	-	-
GO:0071010	prespliceosome	7823	5.377e-03	-	-	-	-	-	-	-	-	-	-	-	-	-	-
GO:0071011	precatalytic spliceosome	8006	3.980e-03	-	-	-	-	-	-	-	-	-	-	-	-	-	-
GO:0071012	catalytic step 1 spliceosome	7792	3.701e-03	-	-	-	-	-	-	-	-	-	-	-	-	-	-
GO:0071013	catalytic step 2 spliceosome	25/1921	1.039e-06	-	-	-	-	-	-	-	-	-	-	-	-	-	-
GO:0071014	post-mRNA release spliceosomal complex	7792	2.344e-03	-	-	-	-	-	-	-	-	-	-	-	-	-	-
GO:0071383	cellular response to steroid hormone stimulus	35/1859	1.731e-03	-	-	-	-	-	-	-	-	-	-	-	-	12/349	6.319e-04
GO:0071564	npBAF complex	7823	1.219e-03	-	-	-	-	-	-	-	-	-	-	-	-	-	-
GO:0071826	protein-RNA complex organization	51/1859	1.627e-07	-	-	-	-	-	-	-	-	8/72	4.059e-06	-	-	-	-
GO:0071887	leukocyte apoptotic process	23/1859	8.376e-04	-	-	-	-	-	-	-	-	-	-	9/384	6.082e-04	9/349	3.046e-04
GO:0071889	14-3-3 protein binding	-	-	-	-	-	-	-	-	-	-	-	-	-	-	4/353	3.060e-03
GO:0071901	negative regulation of protein serine/threonine kinase activity	19/1859	2.054e-03	-	-	-	-	-	-	-	-	-	-	-	-	-	-
GO:0071985	multivesicular body sorting pathway	12/1859	1.921e-03	-	-	-	-	-	-	-	-	-	-	-	-	-	-
GO:0072331	signal transduction by p53 class mediator	36/1859	1.927e-05	14/394	2.165e-05	-	-	-	-	-	-	-	-	-	-	-	-
GO:0072384	organelle transport along microtubule	-	-	-	-	-	-	-	-	-	-	-	-	8/384	4.566e-04	-	-
GO:0072522	purine-containing compound biosynthetic process	-	-	-	-	19/474	4.124e-05	-	-	-	-	-	-	-	-	-	-
GO:0072594	establishment of protein localization to organelle	-	-	-	-	23/474	1.206e-03	-	-	-	-	-	-	-	-	-	-
GO:0072698	protein localization to microtubule cytoskeleton	-	-	-	-	-	-	-	-	-	-	-	-	-	-	6/349	6.255e-04
GO:0075294	positive regulation by symbiont of entry into host	7/1859	1.626e-04	-	-	-	-	-	-	-	-	-	-	-	-	-	-
GO:0090130	tissue migration	-	-	-	-	-	-	-	-	-	-	-	-	18/384	9.093e-04	-	-
GO:0090132	epithelium migration	-	-	-	-	-	-	-	-	-	-	-	-	18/384	7.825e-04	-	-
GO:0090148	membrane fission	14/1859	5.090e-05	-	-	-	-	-	-	-	-	-	-	-	-	-	-
GO:0090575	RNA polymerase II transcription regulator complex	43/1921	2.118e-04	-	-	-	-	-	-	-	-	-	-	-	-	-	-
GO:0090734	site of DNA damage	23/1921	1.484e-03	-	-	9/495	3.661e-03	-	-	-	-	-	-	-	-	-	-
GO:0097193	intrinsic apoptotic signaling pathway	54/1859	5.288e-05	-	-	-	-	-	-	-	-	-	-	16/384	8.784e-04	18/349	2.955e-05
GO:0097284	hepatocyte apoptotic process	-	-	-	-	-	-	3/88	1.052e-04	-	-	-	-	-	-	-	-
GO:0097346	INO80-type complex	7884	3.090e-03	-	-	-	-	-	-	-	-	-	-	-	-	-	-
GO:0097553	calcium ion transmembrane import into cytosol	-	-	-	-	-	-	-	-	-	-	-	-	12/384	4.608e-04	11/349	7.391e-04
GO:0098553	lumenal side of endoplasmic reticulum membrane	7884	5.020e-03	-	-	-	-	-	-	-	-	2/72	4.923e-03	-	-	-	-
GO:0098562	cytoplasmic side of membrane	-	-	-	-	-	-	-	-	-	-	-	-	-	-	10/353	3.025e-03
GO:0098576	lumenal side of membrane	8006	2.075e-04	-	-	6/495	3.739e-04	-	-	4/212	7.698e-04	2/72	8.779e-03	-	-	-	-
GO:0098636	protein complex involved in cell adhesion	-	-	-	-	-	-	-	-	-	-	-	-	5/393	5.292e-03	-	-
GO:0098685	Schaffer collateral - CA1 synapse	-	-	-	-	-	-	-	-	-	-	-	-	7/393	2.458e-03	-	-
GO:0098687	chromosomal region	65/1921	2.371e-05	-	-	21/495	1.209e-03	-	-	-	-	-	-	-	-	-	-
GO:0098781	ncRNA transcription	26/1859	2.074e-03	-	-	-	-	-	-	-	-	-	-	-	-	-	-
GO:0098791	Golgi apparatus subcompartment	62/1921	3.225e-05	-	-	-	-	-	-	13/212	2.437e-04	-	-	17/393	1.659e-03	16/353	1.401e-03
GO:0098798	mitochondrial protein-containing complex	57/1921	8.502e-07	-	-	23/495	2.646e-06	-	-	-	-	-	-	-	-	-	-
GO:0098799	outer mitochondrial membrane protein complex	-	-	-	-	5/495	2.170e-04	-	-	-	-	-	-	-	-	-	-
GO:0098800	inner mitochondrial membrane protein complex	27/1921	3.474e-03	-	-	14/495	5.562e-05	-	-	-	-	-	-	10/393	1.462e-03	-	-
GO:0098802	plasma membrane signaling receptor complex	-	-	-	-	-	-	-	-	-	-	-	-	-	-	-	-
GO:0098803	respiratory chain complex	-	-	-	-	10/495	1.158e-04	-	-	-	-	-	-	-	-	-	-
GO:0098845	postsynaptic endosome	-	-	-	-	-	-	-	-	-	-	-	-	-	-	3/353	1.744e-03
GO:0098852	lytic vacuole membrane	71/1921	1.380e-05	-	-	22/495	1.775e-03	-	-	-	-	-	-	-	-	-	-
GO:0098857	membrane microdomain	-	-	-	-	-	-	8/88	4.030e-05	-	-	-	-	-	-	14/353	6.512e-04
GO:0098876	vesicle-mediated transport to the plasma membrane	27/1859	1.620e-03	-	-	-	-	-	-	-	-	-	-	-	-	-	-
GO:0098918	structural constituent of synapse	-	-	-	-	-	-	-	-	-	-	2/71	4.780e-03	-	-	-	-
GO:0098984	neuron to neuron synapse	51/1921	3.492e-03	-	-	-	-	-	-	-	-	10/72	6.581e-07	22/393	3.201e-06	15/353	2.056e-03
GO:0099003	vesicle-mediated transport in synapse	-	-	-	-	-	-	-	-	-	-	-	-	13/384	6.198e-04	-	-
GO:0099111	microtubule-based transport	-	-	-	-	-	-	-	-	12/206	4.019e-06	-	-	15/384	3.230e-05	-	-
GO:0099177	regulation of trans-synaptic signaling	-	-	-	-	-	-	-	-	-	-	9/72	1.050e-04	-	-	-	-
GO:0099501	exocytic vesicle membrane	-	-	-	-	10/495	1.375e-03	-	-	-	-	-	-	10/393	2.314e-04	-	-
GO:0099524	postsynaptic cytosol	-	-	-	-	-	-	2/88	1.241e-03	-	-	-	-	-	-	-	-
GO:0099572	postsynaptic specialization	-	-	-	-	-	-	-	-	-	-	10/72	4.012e-07	20/393	1.632e-05	14/353	3.267e-03
GO:0099643	signal release from synapse	-	-	-	-	11/474	1.036e-03	-	-	-	-	-	-	-	-	-	-
GO:0106027	neuron projection organization	-	-	-	-	-	-	-	-	-	-	4/72	4.210e-04	-	-	-	-
GO:0106310	protein serine kinase activity	56/1888	1.081e-03	-	-	-	-	-	-	-	-	-	-	-	-	19/353	7.473e-05
GO:0140014	mitotic nuclear division	45/1859	5.402e-04	-	-	-	-	-	-	-	-	-	-	-	-	-	-
GO:0140029	exocytic process	17/1859	2.316e-03	-	-	-	-	-	-	-	-	-	-	-	-	-	-
GO:0140030	modification-dependent protein binding	34/1888	6.020e-04	-	-	-	-	-	-	-	-	-	-	-	-	-	-
GO:0140053	mitochondrial gene expression	32/1859	1.247e-04	-	-	-	-	-	-	-	-	-	-	-	-	-	-
GO:0140098	catalytic activity, acting on RNA	65/1888	4.711e-05	-	-	-	-	-	-	-	-	-	-	-	-	-	-
GO:0140223	general transcription initiation factor activity	-	-	7/402	4.611e-04	-	-	-	-	-	-	-	-	-	-	-	-
GO:0140288	GBAF complex	7853	1.441e-04	-	-	-	-	-	-	-	-	-	-	-	-	-	-
GO:0140297	DNA-binding transcription factor binding	77/1888	3.315e-05	23/402	3.352e-04	-	-	-	-	18/213	1.109e-05	-	-	-	-	19/353	2.167e-03
GO:0140358	P-type transmembrane transporter activity	-	-	-	-	-	-	-	-	-	-	-	-	-	-	4/353	1.019e-03
GO:0140534	endoplasmic reticulum protein-containing complex	26/1921	1.521e-04	-	-	-	-	-	-	-	-	-	-	-	-	-	-
GO:0140694	non-membrane-bounded organelle assembly	60/1859	1.393e-03	-	-	-	-	-	-	-	-	8/72	1.721e-04	-	-	-	-
GO:0140993	histone modifying activity	36/1888	9.882e-04	-	-	-	-	-	-	-	-	-	-	-	-	-	-
GO:0150034	distal axon	-	-	-	-	16/495	1.364e-03	-	-	-	-	-	-	13/393	3.093e-03	16/353	3.096e-05
GO:0150115	cell-substrate junction organization	-	-	-	-	-	-	-	-	-	-	-	-	11/384	7.955e-06	-	-
GO:0198738	cell-cell signaling by wnt	-	-	-	-	-	-	-	-	-	-	-	-	22/384	2.533e-04	-	-
GO:1901293	nucleoside phosphate biosynthetic process	-	-	-	-	20/474	6.042e-05	-	-	-	-	-	-	-	-	-	-
GO:1901532	regulation of hematopoietic progenitor cell differentiation	-	-	-	-	-	-	-	-	-	-	-	-	5/384	1.240e-03	-	-
GO:1901796	regulation of signal transduction by p53 class mediator	25/1859	3.823e-05	-	-	-	-	-	-	-	-	-	-	-	-	8/349	8.883e-04
GO:1901798	positive regulation of signal transduction by p53 class mediator	-	-	-	-	-	-	-	-	-	-	3/72	2.003e-04	-	-	-	-
GO:1901987	regulation of cell cycle phase transition	69/1859	1.861e-04	-	-	-	-	-	-	-	-	-	-	-	-	-	-
GO:1901990	regulation of mitotic cell cycle phase transition	54/1859	8.797e-04	-	-	-	-	-	-	-	-	-	-	-	-	-	-
GO:1902017	regulation of cilium assembly	-	-	-	-	-	-	-	-	-	-	-	-	7/384	7.591e-04	-	-
GO:1902065	response to L-glutamate	-	-	-	-	-	-	-	-	-	-	-	-	4/384	2.522e-04	-	-
GO:1902105	regulation of leukocyte differentiation	59/1859	3.628e-06	-	-	23/474	1.001e-05	-	-	-	-	-	-	-	-	18/349	4.253e-05
GO:1902107	positive regulation of leukocyte differentiation	38/1859	1.712e-05	-	-	16/474	2.531e-05	-	-	-	-	-	-	-	-	-	-
GO:1902115	regulation of organelle assembly	43/1859	1.286e-05	15/394	7.311e-05	-	-	-	-	-	-	-	-	-	-	-	-
GO:1902175	regulation of oxidative stress-induced intrinsic apoptotic signaling pathway	-	-	-	-	-	-	-	-	-	-	-	-	-	-	-	-
GO:1902229	regulation of intrinsic apoptotic signaling pathway in response to DNA damage	-	-	-	-	-	-	-	-	-	-	-	-	5/384	9.779e-04	-	-
GO:1902369	negative regulation of RNA catabolic process	18/1859	2.049e-03	-	-	-	-	-	-	-	-	-	-	-	-	-	-
GO:1902459	positive regulation of stem cell population maintenance	12/1859	1.921e-03	-	-	-	-	-	-	-	-	-	-	-	-	-	-
GO:1902493	acetyltransferase complex	25/1921	1.668e-05	-	-	10/495	2.899e-04	-	-	-	-	-	-	7/393	4.833e-03	7/353	2.687e-03
GO:1902554	serine/threonine protein kinase complex	23/1921	5.544e-03	-	-	-	-	-	-	-	-	-	-	-	-	-	-
GO:1902562	H4 histone acetyltransferase complex	7976	3.049e-03	-	-	-	-	-	-	-	-	-	-	6/393	2.429e-04	5/353	1.167e-03
GO:1902774	late endosome to lysosome transport	8/1859	7.833e-04	-	-	-	-	-	-	-	-	-	-	-	-	-	-
GO:1902936	phosphatidylinositol bisphosphate binding	-	-	-	-	-	-	-	-	-	-	-	-	8/385	1.766e-03	-	-
GO:1903008	organelle disassembly	-	-	-	-	-	-	6/88	1.678e-04	-	-	-	-	-	-	-	-
GO:1903018	regulation of glycoprotein metabolic process	-	-	-	-	-	-	-	-	-	-	-	-	7/384	2.306e-04	-	-
GO:1903020	positive regulation of glycoprotein metabolic process	-	-	-	-	-	-	-	-	-	-	-	-	-	-	4/349	1.242e-03
GO:1903037	regulation of leukocyte cell-cell adhesion	70/1859	2.255e-07	-	-	24/474	3.908e-05	-	-	-	-	-	-	-	-	19/349	9.766e-05
GO:1903039	positive regulation of leukocyte cell-cell adhesion	55/1859	3.205e-07	-	-	19/474	7.870e-05	-	-	-	-	-	-	-	-	13/349	2.027e-03
GO:1903077	negative regulation of protein localization to plasma membrane	-	-	-	-	-	-	-	-	-	-	-	-	-	-	4/349	1.437e-03
GO:1903131	mononuclear cell differentiation	82/1859	6.661e-07	-	-	28/474	3.986e-05	-	-	-	-	-	-	-	-	28/349	1.084e-07
GO:1903543	positive regulation of exosomal secretion	6/1859	2.061e-03	-	-	-	-	-	-	-	-	-	-	-	-	-	-
GO:1903706	regulation of hemopoiesis	71/1859	5.614e-06	-	-	26/474	2.837e-05	-	-	-	-	-	-	-	-	22/349	1.456e-05
GO:1903708	positive regulation of hemopoiesis	38/1859	1.712e-05	-	-	16/474	2.531e-05	-	-	-	-	-	-	-	-	-	-
GO:1903900	regulation of viral life cycle	27/1859	6.941e-04	-	-	-	-	-	-	-	-	-	-	-	-	-	-
GO:1903902	positive regulation of viral life cycle	10/1859	4.468e-05	-	-	-	-	-	-	-	-	-	-	-	-	-	-
GO:1904019	epithelial cell apoptotic process	-	-	-	-	-	-	-	-	-	-	-	-	-	-	10/349	4.133e-04
GO:1904035	regulation of epithelial cell apoptotic process	-	-	-	-	-	-	-	-	-	-	-	-	-	-	9/349	2.855e-04
GO:1904376	negative regulation of protein localization to cell periphery	-	-	-	-	-	-	-	-	-	-	-	-	-	-	4/349	1.889e-03
GO:1904507	positive regulation of telomere maintenance in response to DNA damage	6/1859	2.061e-03	-	-	-	-	-	-	-	-	-	-	-	-	-	-
GO:1904949	ATPase complex	33/1921	4.402e-06	-	-	-	-	-	-	-	-	-	-	-	-	-	-
GO:1905368	peptidase complex	25/1921	2.263e-04	-	-	12/495	5.368e-05	-	-	-	-	-	-	-	-	-	-
GO:1905369	endopeptidase complex	17/1921	3.213e-03	-	-	9/495	2.862e-04	-	-	-	-	-	-	-	-	-	-
GO:1905475	regulation of protein localization to membrane	-	-	-	-	-	-	8/88	1.955e-06	-	-	-	-	-	-	-	-
GO:1990204	oxidoreductase complex	22/1921	7.144e-03	-	-	-	-	-	-	-	-	-	-	-	-	-	-
GO:1990806	ligand-gated ion channel signaling pathway	-	-	-	-	-	-	-	-	5/206	1.983e-05	-	-	5/384	3.719e-04	-	-
GO:1990840	response to lectin	8/1859	1.098e-03	-	-	5/474	2.256e-04	-	-	-	-	-	-	4/384	1.096e-03	-	-
GO:1990858	cellular response to lectin	8/1859	1.098e-03	-	-	5/474	2.256e-04	-	-	-	-	-	-	4/384	1.096e-03	-	-
GO:1990907	beta-catenin-TCF complex	7792	5.540e-03	-	-	3/495	3.636e-03	-	-	-	-	-	-	3/393	1.888e-03	-	-
GO:2000045	regulation of G1/S transition of mitotic cell cycle	31/1859	2.253e-03	-	-	-	-	-	-	-	-	-	-	-	-	-	-
GO:2000106	regulation of leukocyte apoptotic process	-	-	-	-	-	-	-	-	-	-	-	-	9/384	8.191e-05	9/349	3.925e-05
GO:2000107	negative regulation of leukocyte apoptotic process	15/1859	3.026e-04	-	-	-	-	-	-	-	-	-	-	8/384	1.878e-05	8/349	9.413e-06
GO:2000114	regulation of establishment of cell polarity	-	-	-	-	-	-	-	-	-	-	-	-	-	-	5/349	5.355e-05
GO:2000377	regulation of reactive oxygen species metabolic process	-	-	-	-	-	-	-	-	-	-	-	-	11/384	2.397e-04	-	-
GO:2000378	negative regulation of reactive oxygen species metabolic process	-	-	-	-	-	-	-	-	-	-	-	-	6/384	4.051e-04	-	-
GO:2000628	regulation of miRNA metabolic process	-	-	-	-	-	-	-	-	-	-	-	-	-	-	7/349	1.392e-03
GO:2000779	regulation of double-strand break repair	25/1859	1.026e-03	-	-	-	-	-	-	-	-	-	-	-	-	-	-
GO:2001234	negative regulation of apoptotic signaling pathway	-	-	-	-	-	-	-	-	-	-	-	-	-	-	12/349	2.026e-03
GO:2001243	negative regulation of intrinsic apoptotic signaling pathway	-	-	-	-	-	-	-	-	-	-	-	-	-	-	8/349	1.263e-03
GO:2001252	positive regulation of chromosome organization	26/1859	1.827e-05	-	-	-	-	-	-	-	-	-	-	-	-	-	-

### Sheet: SuppTable4
Supplementary Table 4. Results of subcortical putamen scRNA DE analysis
log2FC=log2 fold change
		Astrocytes		EP		Ependymal cells		Myeloid cells		D1 neurons		D2 neurons		GRIK3 neurons		KCNC2 neurons		RXFP1 neurons		TAC3 neurons		Oligodendrocytes		OPC
Transcript	Gene symbol	p-value	log2FC	p-value	log2FC	p-value	log2FC	p-value	log2FC	p-value	log2FC	p-value	log2FC	p-value	log2FC	p-value	log2FC	p-value	log2FC	p-value	log2FC	p-value	log2FC	p-value	log2FC
ENSG00000184009	ACTG1	1.058e-33	-0.289	4.578e-16	-0.3255	-	-	-	-	-	-	-	-	1.194e-02	3.143e-01	-	-	-	-	-	-	-	-	2.933e-10	-0.2635
ENSG00000170634	ACYP2	-	-	-	-	-	-	-	-	-	-	-	-	1.985e-02	-0.2698	-	-	-	-	-	-	-	-	-	-
ENSG00000150471	ADGRL3	-	-	-	-	3.867e-05	5.210e-01	-	-	-	-	-	-	-	-	-	-	1.239e-12	2.756e-01	-	-	-	-	-	-
ENSG00000101126	ADNP	-	-	-	-	4.144e-02	-0.3062	-	-	-	-	-	-	-	-	-	-	-	-	-	-	-	-	-	-
ENSG00000135537	AFG1L	-	-	-	-	2.064e-02	-0.3812	-	-	-	-	-	-	-	-	-	-	-	-	-	-	-	-	-	-
ENSG00000155189	AGPAT5	-	-	-	-	5.292e-02	-0.2932	-	-	-	-	-	-	-	-	-	-	-	-	-	-	-	-	-	-
ENSG00000284980	AGPAT5	-	-	-	-	5.292e-02	-0.2932	-	-	-	-	-	-	-	-	-	-	-	-	-	-	-	-	-	-
ENSG00000170776	AKAP13	-	-	-	-	4.765e-03	-0.5551	-	-	-	-	-	-	3.715e-05	-0.319	-	-	-	-	-	-	-	-	-	-
ENSG00000170017	ALCAM	-	-	-	-	2.219e-04	4.187e-01	-	-	-	-	-	-	-	-	-	-	-	-	-	-	-	-	-	-
ENSG00000213983	AP1G2	-	-	-	-	-	-	-	-	-	-	-	-	5.669e-04	-0.388	-	-	-	-	-	-	-	-	-	-
ENSG00000006125	AP2B1	-	-	-	-	5.161e-02	-0.285	-	-	-	-	-	-	-	-	-	-	-	-	-	-	-	-	-	-
ENSG00000128335	APOL2	-	-	-	-	-	-	-	-	-	-	-	-	-	-	-	-	-	-	1.727e-05	-0.258	-	-	-	-
ENSG00000221963	APOL6	-	-	-	-	-	-	-	-	-	-	-	-	-	-	-	-	-	-	1.360e-06	-0.2938	-	-	-	-
ENSG00000142192	APP	-	-	-	-	-	-	-	-	-	-	-	-	-	-	-	-	5.694e-11	2.742e-01	-	-	-	-	-	-
ENSG00000047365	ARAP2	-	-	-	-	1.146e-02	2.879e-01	-	-	-	-	-	-	-	-	-	-	-	-	-	-	-	-	-	-
ENSG00000124198	ARFGEF2	-	-	-	-	1.947e-01	2.564e-01	-	-	-	-	-	-	-	-	-	-	-	-	-	-	-	-	-	-
ENSG00000071205	ARHGAP10	-	-	-	-	2.365e-01	2.591e-01	-	-	-	-	-	-	-	-	-	-	-	-	-	-	-	-	-	-
ENSG00000188042	ARL4C	-	-	-	-	4.311e-03	-0.6719	-	-	-	-	-	-	-	-	-	-	-	-	2.708e-05	-0.3258	-	-	-	-
ENSG00000171456	ASXL1	-	-	-	-	1.799e-02	-0.4055	-	-	-	-	-	-	-	-	-	-	-	-	-	-	-	-	-	-
ENSG00000070961	ATP2B1	-	-	-	-	2.141e-02	3.706e-01	-	-	-	-	-	-	-	-	-	-	-	-	-	-	-	-	-	-
ENSG00000275544	BDH1	-	-	-	-	-	-	-	-	-	-	-	-	3.356e-02	-0.254	-	-	-	-	-	-	-	-	-	-
ENSG00000161267	BDH1	-	-	-	-	-	-	-	-	-	-	-	-	3.356e-02	-0.254	-	-	-	-	-	-	-	-	-	-
ENSG00000123095	BHLHE41	-	-	-	-	9.008e-02	-0.2891	-	-	-	-	-	-	-	-	-	-	-	-	-	-	-	-	-	-
ENSG00000151746	BICD1	-	-	-	-	1.018e-01	2.903e-01	-	-	-	-	-	-	-	-	-	-	-	-	-	-	-	-	-	-
ENSG00000136717	BIN1	-	-	-	-	2.334e-03	2.604e-01	-	-	-	-	-	-	5.033e-03	-0.2731	-	-	-	-	-	-	-	-	-	-
ENSG00000184992	BRI3BP	-	-	-	-	1.759e-01	2.510e-01	-	-	-	-	-	-	-	-	-	-	-	-	-	-	-	-	-	-
ENSG00000119280	C1orf198	-	-	-	-	7.139e-02	-0.342	-	-	-	-	-	-	-	-	-	-	-	-	-	-	-	-	-	-
ENSG00000111530	CAND1	-	-	-	-	-	-	-	-	-	-	-	-	-	-	-	-	-	-	8.688e-05	-0.272	-	-	-	-
ENSG00000131375	CAPN7	-	-	-	-	7.584e-02	-0.2718	-	-	-	-	-	-	-	-	-	-	-	-	-	-	-	-	-	-
ENSG00000110395	CBL	-	-	-	-	4.035e-02	2.959e-01	-	-	-	-	-	-	-	-	-	-	-	-	-	-	-	-	-	-
ENSG00000165813	CCDC186	-	-	-	-	7.827e-02	-0.2617	-	-	-	-	-	-	-	-	-	-	-	-	-	-	-	-	-	-
ENSG00000019582	CD74	-	-	6.525e-12	-0.2594	5.205e-02	-0.3268	-	-	-	-	-	-	-	-	-	-	-	-	-	-	-	-	-	-
ENSG00000110651	CD81	4.063e-65	-0.4012	-	-	2.624e-02	-0.533	-	-	-	-	-	-	-	-	-	-	-	-	-	-	-	-	-	-
ENSG00000101542	CDH20	-	-	-	-	9.850e-04	5.784e-01	-	-	-	-	-	-	-	-	-	-	-	-	-	-	-	-	-	-
ENSG00000101639	CEP192	-	-	-	-	-	-	-	-	-	-	-	-	1.588e-02	-0.2558	-	-	-	-	-	-	-	-	-	-
ENSG00000250479	CHCHD10	-	-	-	-	6.690e-02	-0.3252	-	-	-	-	-	-	-	-	-	-	-	-	-	-	-	-	-	-
ENSG00000273607	CHCHD10	-	-	-	-	6.690e-02	-0.3252	-	-	-	-	-	-	-	-	-	-	-	-	-	-	-	-	-	-
ENSG00000080822	CLDND1	-	-	-	-	3.341e-03	2.882e-01	-	-	-	-	-	-	-	-	-	-	-	-	-	-	-	-	-	-
ENSG00000044459	CNTLN	-	-	-	-	3.671e-02	-0.3311	-	-	-	-	-	-	-	-	-	-	-	-	-	-	-	-	-	-
ENSG00000122218	COPA	-	-	-	-	3.291e-02	-0.3175	-	-	-	-	-	-	-	-	-	-	-	-	-	-	-	-	-	-
ENSG00000168090	COPS6	-	-	-	-	7.922e-02	-0.2546	-	-	-	-	-	-	-	-	-	-	-	-	-	-	-	-	-	-
ENSG00000103647	CORO2B	-	-	-	-	-	-	-	-	-	-	-	-	3.456e-04	-0.3731	-	-	-	-	-	-	-	-	-	-
ENSG00000113742	CPEB4	-	-	-	-	4.509e-03	3.314e-01	-	-	-	-	-	-	-	-	-	-	-	-	-	-	-	-	-	-
ENSG00000104324	CPQ	-	-	-	-	2.098e-03	5.088e-01	-	-	-	-	-	-	-	-	-	-	-	-	-	-	-	-	-	-
ENSG00000169372	CRADD	-	-	-	-	2.759e-02	4.474e-01	-	-	-	-	-	-	-	-	-	-	-	-	-	-	-	-	-	-
ENSG00000005339	CREBBP	-	-	-	-	1.055e-01	-0.2662	-	-	-	-	-	-	-	-	-	-	-	-	-	-	-	-	-	-
ENSG00000147408	CSGALNACT1	-	-	-	-	1.099e-01	-0.3176	-	-	-	-	-	-	-	-	-	-	-	-	-	-	-	-	-	-
ENSG00000139990	DCAF5	-	-	-	-	6.920e-02	3.815e-01	-	-	-	-	-	-	-	-	-	-	-	-	-	-	-	-	-	-
ENSG00000132912	DCTN4	-	-	-	-	6.353e-02	-0.2559	-	-	-	-	-	-	-	-	-	-	-	-	-	-	-	-	-	-
ENSG00000153904	DDAH1	-	-	-	-	7.602e-02	-0.2934	-	-	-	-	-	-	-	-	-	-	-	-	-	-	-	-	-	-
ENSG00000167986	DDB1	-	-	-	-	1.397e-02	-0.4205	-	-	-	-	-	-	-	-	-	-	-	-	-	-	-	-	-	-
ENSG00000273761	DDX24	-	-	-	-	-	-	-	-	-	-	-	-	-	-	-	-	-	-	1.825e-04	-0.2938	-	-	-	-
ENSG00000089737	DDX24	-	-	-	-	-	-	-	-	-	-	-	-	-	-	-	-	-	-	1.825e-04	-0.2938	-	-	-	-
ENSG00000108654	DDX5	-	-	-	-	-	-	-	-	-	-	-	-	1.806e-03	3.939e-01	-	-	-	-	-	-	-	-	-	-
ENSG00000086061	DNAJA1	-	-	-	-	-	-	1.378e-15	2.888e-01	-	-	-	-	-	-	-	-	-	-	-	-	-	-	-	-
ENSG00000189212	DPY19L2P1	-	-	-	-	5.363e-02	-0.3032	-	-	-	-	-	-	-	-	-	-	-	-	-	-	-	-	-	-
ENSG00000104823	ECH1	-	-	-	-	3.265e-02	-0.3013	-	-	-	-	-	-	-	-	-	-	-	-	-	-	-	-	-	-
ENSG00000282853	ECH1	-	-	-	-	3.265e-02	-0.3013	-	-	-	-	-	-	-	-	-	-	-	-	-	-	-	-	-	-
ENSG00000203666	EFCAB2	-	-	-	-	1.685e-02	-0.4597	-	-	-	-	-	-	-	-	-	-	-	-	-	-	-	-	-	-
ENSG00000114784	EIF1B	-	-	-	-	-	-	-	-	-	-	-	-	-	-	-	-	-	-	7.343e-04	-0.2843	-	-	-	-
ENSG00000155849	ELMO1	-	-	-	-	6.664e-05	4.530e-01	-	-	-	-	-	-	4.815e-02	-0.2961	-	-	-	-	-	-	-	-	-	-
ENSG00000082805	ERC1	-	-	-	-	5.394e-03	3.325e-01	-	-	-	-	-	-	-	-	-	-	-	-	-	-	-	-	-	-
ENSG00000139083	ETV6	-	-	-	-	1.034e-01	-0.2766	-	-	-	-	-	-	-	-	-	-	-	-	-	-	-	-	-	-
ENSG00000070367	EXOC5	-	-	-	-	8.176e-02	-0.2868	-	-	-	-	-	-	-	-	-	-	-	-	-	-	-	-	-	-
ENSG00000054965	FAM168A	-	-	-	-	9.485e-02	2.813e-01	-	-	-	-	-	-	2.995e-03	-0.3196	-	-	-	-	-	-	-	-	-	-
ENSG00000153347	FAM81B	-	-	-	-	2.282e-04	-0.657	-	-	-	-	-	-	-	-	-	-	-	-	-	-	-	-	-	-
ENSG00000115392	FANCL	-	-	-	-	5.066e-02	-0.2613	-	-	-	-	-	-	-	-	-	-	-	-	-	-	-	-	-	-
ENSG00000145780	FEM1C	-	-	-	-	2.549e-02	-0.308	-	-	-	-	-	-	-	-	-	-	-	-	-	-	-	-	-	-
ENSG00000138685	FGF2	-	-	-	-	3.741e-02	-0.3556	-	-	-	-	-	-	-	-	-	-	-	-	-	-	-	-	-	-
ENSG00000077782	FGFR1	-	-	-	-	4.320e-03	-0.5459	-	-	-	-	-	-	-	-	-	-	-	-	-	-	-	-	-	-
ENSG00000004478	FKBP4	-	-	4.663e-13	3.396e-01	-	-	-	-	-	-	-	-	-	-	-	-	-	-	-	-	-	-	-	-
ENSG00000102531	FNDC3A	-	-	-	-	-	-	-	-	-	-	-	-	-	-	-	-	1.992e-05	2.537e-01	-	-	-	-	-	-
ENSG00000053254	FOXN3	-	-	-	-	7.602e-02	-0.3175	-	-	-	-	-	-	-	-	-	-	-	-	-	-	-	-	-	-
ENSG00000114861	FOXP1	-	-	-	-	7.903e-03	3.702e-01	-	-	-	-	-	-	-	-	-	-	-	-	-	-	-	-	-	-
ENSG00000033170	FUT8	-	-	-	-	6.345e-02	2.640e-01	-	-	-	-	-	-	2.620e-03	-0.3336	-	-	-	-	-	-	-	-	-	-
ENSG00000010810	FYN	-	-	-	-	3.287e-02	3.548e-01	-	-	-	-	-	-	-	-	-	-	-	-	-	-	-	-	-	-
ENSG00000156958	GALK2	-	-	-	-	1.625e-02	-0.3941	-	-	-	-	-	-	-	-	-	-	-	-	-	-	-	-	-	-
ENSG00000090863	GLG1	-	-	-	-	3.782e-02	2.629e-01	-	-	-	-	-	-	-	-	-	-	-	-	-	-	-	-	-	-
ENSG00000135821	GLUL	1.682e-60	-0.3135	-	-	-	-	-	-	-	-	-	-	-	-	-	-	-	-	-	-	-	-	-	-
ENSG00000179399	GPC5	-	-	-	-	7.086e-04	4.072e-01	-	-	-	-	-	-	1.221e-03	-0.3129	-	-	-	-	-	-	-	-	-	-
ENSG00000188342	GTF2F2	-	-	-	-	3.313e-02	-0.3527	-	-	-	-	-	-	-	-	-	-	-	-	-	-	-	-	-	-
ENSG00000165338	HECTD2	-	-	-	-	-	-	-	-	-	-	-	-	6.611e-05	4.806e-01	-	-	-	-	-	-	-	-	-	-
ENSG00000198130	HIBCH	3.670e-67	3.479e-01	-	-	1.051e-03	5.556e-01	6.812e-21	3.438e-01	3.709e-47	2.674e-01	-	-	-	-	5.306e-08	2.593e-01	-	-	2.474e-07	4.703e-01	1.965e-125	3.165e-01	2.386e-21	3.635e-01
ENSG00000169567	HINT1	-	-	-	-	3.312e-02	-0.3385	-	-	-	-	-	-	-	-	-	-	-	-	-	-	-	-	-	-
ENSG00000227715	HLA-A	3.436e-59	-0.3887	3.703e-32	-0.4163	-	-	-	-	-	-	-	-	-	-	3.296e-10	-0.3079	-	-	4.638e-10	-0.5067	6.353e-246	-0.4882	1.317e-20	-0.4137
ENSG00000224320	HLA-A	3.436e-59	-0.3887	3.703e-32	-0.4163	-	-	-	-	-	-	-	-	-	-	3.296e-10	-0.3079	-	-	4.638e-10	-0.5067	6.353e-246	-0.4882	1.317e-20	-0.4137
ENSG00000223980	HLA-A	3.436e-59	-0.3887	3.703e-32	-0.4163	-	-	-	-	-	-	-	-	-	-	3.296e-10	-0.3079	-	-	4.638e-10	-0.5067	6.353e-246	-0.4882	1.317e-20	-0.4137
ENSG00000229215	HLA-A	3.436e-59	-0.3887	3.703e-32	-0.4163	-	-	-	-	-	-	-	-	-	-	3.296e-10	-0.3079	-	-	4.638e-10	-0.5067	6.353e-246	-0.4882	1.317e-20	-0.4137
ENSG00000206505	HLA-A	3.436e-59	-0.3887	3.703e-32	-0.4163	-	-	-	-	-	-	-	-	-	-	3.296e-10	-0.3079	-	-	4.638e-10	-0.5067	6.353e-246	-0.4882	1.317e-20	-0.4137
ENSG00000235657	HLA-A	3.436e-59	-0.3887	3.703e-32	-0.4163	-	-	-	-	-	-	-	-	-	-	3.296e-10	-0.3079	-	-	4.638e-10	-0.5067	6.353e-246	-0.4882	1.317e-20	-0.4137
ENSG00000231834	HLA-A	3.436e-59	-0.3887	3.703e-32	-0.4163	-	-	-	-	-	-	-	-	-	-	3.296e-10	-0.3079	-	-	4.638e-10	-0.5067	6.353e-246	-0.4882	1.317e-20	-0.4137
ENSG00000206503	HLA-A	3.436e-59	-0.3887	3.703e-32	-0.4163	-	-	-	-	-	-	-	-	-	-	3.296e-10	-0.3079	-	-	4.638e-10	-0.5067	6.353e-246	-0.4882	1.317e-20	-0.4137
ENSG00000234794	HLA-DRA	-	-	-	-	-	-	5.522e-12	-0.2535	-	-	-	-	-	-	-	-	-	-	-	-	-	-	-	-
ENSG00000228987	HLA-DRA	-	-	-	-	-	-	5.522e-12	-0.2535	-	-	-	-	-	-	-	-	-	-	-	-	-	-	-	-
ENSG00000204287	HLA-DRA	-	-	-	-	-	-	5.522e-12	-0.2535	-	-	-	-	-	-	-	-	-	-	-	-	-	-	-	-
ENSG00000230726	HLA-DRA	-	-	-	-	-	-	5.522e-12	-0.2535	-	-	-	-	-	-	-	-	-	-	-	-	-	-	-	-
ENSG00000206308	HLA-DRA	-	-	-	-	-	-	5.522e-12	-0.2535	-	-	-	-	-	-	-	-	-	-	-	-	-	-	-	-
ENSG00000226260	HLA-DRA	-	-	-	-	-	-	5.522e-12	-0.2535	-	-	-	-	-	-	-	-	-	-	-	-	-	-	-	-
ENSG00000227993	HLA-DRA	-	-	-	-	-	-	5.522e-12	-0.2535	-	-	-	-	-	-	-	-	-	-	-	-	-	-	-	-
ENSG00000205581	HMGN1	-	-	-	-	6.383e-02	-0.2518	-	-	-	-	-	-	-	-	-	-	-	-	-	-	-	-	-	-
ENSG00000133835	HSD17B4	-	-	-	-	7.931e-02	-0.2616	-	-	-	-	-	-	-	-	-	-	-	-	-	-	-	-	-	-
ENSG00000106211	HSPB1	9.137e-67	4.956e-01	5.145e-10	3.051e-01	-	-	2.719e-35	5.269e-01	-	-	-	-	-	-	-	-	-	-	-	-	3.390e-153	3.362e-01	-	-
ENSG00000090339	ICAM1	-	-	3.748e-17	-0.3521	-	-	-	-	-	-	-	-	-	-	-	-	-	-	-	-	-	-	-	-
ENSG00000115738	ID2	-	-	-	-	5.105e-02	-0.3022	2.729e-12	-0.261	-	-	-	-	-	-	-	-	-	-	-	-	-	-	-	-
ENSG00000122970	IFT81	-	-	-	-	1.299e-02	-0.4408	-	-	-	-	-	-	-	-	-	-	-	-	-	-	-	-	-	-
ENSG00000032742	IFT88	-	-	-	-	7.012e-04	-0.6507	-	-	-	-	-	-	-	-	-	-	-	-	-	-	-	-	-	-
ENSG00000104365	IKBKB	-	-	-	-	6.383e-02	-0.2518	-	-	-	-	-	-	-	-	-	-	-	-	-	-	-	-	-	-
ENSG00000129351	ILF3	-	-	-	-	5.066e-02	-0.2559	-	-	-	-	-	-	-	-	-	-	-	-	-	-	-	-	-	-
ENSG00000143493	INTS7	-	-	-	-	-	-	-	-	-	-	-	-	6.355e-03	3.191e-01	-	-	-	-	-	-	-	-	-	-
ENSG00000164066	INTU	-	-	-	-	9.055e-02	-0.293	-	-	-	-	-	-	-	-	-	-	-	-	-	-	-	-	-	-
ENSG00000135916	ITM2C	6.296e-54	-0.3555	-	-	2.108e-02	-0.4206	-	-	-	-	-	-	-	-	-	-	-	-	-	-	-	-	-	-
ENSG00000150995	ITPR1	-	-	-	-	1.716e-01	2.837e-01	-	-	-	-	-	-	-	-	-	-	-	-	-	-	-	-	-	-
ENSG00000163166	IWS1	-	-	-	-	6.408e-02	-0.2685	-	-	-	-	-	-	-	-	-	-	-	-	-	-	-	-	-	-
ENSG00000160145	KALRN	-	-	-	-	2.422e-03	3.973e-01	-	-	-	-	-	-	-	-	-	-	-	-	-	-	-	-	-	-
ENSG00000278458	KANSL1	-	-	-	-	6.083e-02	2.572e-01	1.030e-22	2.654e-01	-	-	-	-	-	-	-	-	-	-	-	-	-	-	-	-
ENSG00000120071	KANSL1	-	-	-	-	6.083e-02	2.572e-01	1.030e-22	2.654e-01	-	-	-	-	-	-	-	-	-	-	-	-	-	-	-	-
ENSG00000275867	KANSL1	-	-	-	-	6.083e-02	2.572e-01	1.030e-22	2.654e-01	-	-	-	-	-	-	-	-	-	-	-	-	-	-	-	-
ENSG00000144445	KANSL1L	-	-	-	-	7.389e-02	3.656e-01	-	-	-	-	-	-	-	-	-	-	-	-	-	-	-	-	-	-
ENSG00000100379	KCTD17	-	-	-	-	1.591e-02	-0.3648	-	-	-	-	-	-	-	-	-	-	-	-	-	-	-	-	-	-
ENSG00000227398	KIF9-AS1	-	-	-	-	3.798e-02	-0.3297	-	-	-	-	-	-	-	-	-	-	-	-	-	-	-	-	-	-
ENSG00000118922	KLF12	-	-	-	-	-	-	-	-	-	-	-	-	5.653e-03	3.885e-01	-	-	-	-	-	-	-	-	-	-
ENSG00000114030	KPNA1	-	-	-	-	2.890e-01	2.699e-01	-	-	-	-	-	-	-	-	-	-	-	-	-	-	-	-	-	-
ENSG00000135338	LCA5	-	-	-	-	1.807e-02	-0.4268	-	-	-	-	-	-	-	-	-	-	-	-	-	-	-	-	-	-
ENSG00000172954	LCLAT1	-	-	-	-	3.281e-03	-0.5203	-	-	-	-	-	-	-	-	-	-	-	-	-	-	-	-	-	-
ENSG00000100097	LGALS1	-	-	-	-	1.623e-02	-0.3829	-	-	-	-	-	-	-	-	-	-	-	-	-	-	-	-	-	-
ENSG00000131981	LGALS3	-	-	2.161e-11	-0.2817	-	-	-	-	-	-	-	-	-	-	-	-	-	-	-	-	-	-	-	-
ENSG00000274020	LINC01138	-	-	-	-	4.109e-02	-0.2918	-	-	-	-	-	-	-	-	-	-	-	-	-	-	-	-	-	-
ENSG00000134324	LPIN1	1.284e-41	2.660e-01	-	-	-	-	-	-	-	-	-	-	-	-	-	-	-	-	-	-	-	-	-	-
ENSG00000138095	LRPPRC	-	-	-	-	-	-	-	-	-	-	-	-	4.529e-03	3.146e-01	-	-	-	-	-	-	-	-	-	-
ENSG00000172264	MACROD2	-	-	-	-	3.998e-03	4.719e-01	-	-	-	-	-	-	-	-	-	-	-	-	-	-	-	-	-	-
ENSG00000204103	MAFB	-	-	-	-	-	-	1.183e-18	-0.3321	-	-	-	-	-	-	-	-	-	-	-	-	-	-	-	-
ENSG00000112893	MAN2A1	-	-	-	-	6.703e-04	5.030e-01	-	-	-	-	-	-	-	-	-	-	-	-	-	-	-	-	-	-
ENSG00000085511	MAP3K4	-	-	-	-	6.404e-02	-0.2616	-	-	-	-	-	-	-	-	-	-	-	-	-	-	-	-	-	-
ENSG00000175471	MCTP1	-	-	-	-	8.967e-02	3.347e-01	-	-	-	-	-	-	-	-	-	-	-	-	-	-	-	-	-	-
ENSG00000248309	MEF2C-AS1	-	-	-	-	7.943e-02	-0.2878	-	-	-	-	-	-	-	-	-	-	-	-	-	-	-	-	-	-
ENSG00000169519	METTL15	-	-	-	-	1.040e-01	-0.3017	-	-	-	-	-	-	-	-	-	-	-	-	-	-	-	-	-	-
ENSG00000167470	MIDN	-	-	-	-	4.152e-02	-0.316	-	-	-	-	-	-	-	-	-	-	-	-	-	-	-	-	-	-
ENSG00000215386	MIR99AHG	-	-	-	-	-	-	-	-	-	-	-	-	4.146e-02	-0.267	-	-	-	-	-	-	-	-	-	-
ENSG00000128585	MKLN1	-	-	-	-	8.230e-02	2.510e-01	-	-	-	-	-	-	-	-	-	-	-	-	-	-	-	-	-	-
ENSG00000020426	MNAT1	-	-	-	-	1.091e-01	3.876e-01	-	-	-	-	-	-	-	-	-	-	-	-	-	-	-	-	-	-
ENSG00000066382	MPPED2	-	-	-	-	1.287e-01	-0.2637	-	-	-	-	-	-	-	-	-	-	-	-	-	-	-	-	-	-
ENSG00000198015	MRPL42	-	-	-	-	5.104e-02	-0.2587	-	-	-	-	-	-	-	-	-	-	-	-	-	-	-	-	-	-
ENSG00000198763	MT-ND2	1.640e-59	-0.4069	-	-	-	-	6.235e-15	-0.2711	-	-	-	-	-	-	-	-	3.212e-03	2.619e-01	-	-	-	-	-	-
ENSG00000118680	MYL12B	-	-	-	-	4.077e-02	-0.2754	-	-	-	-	-	-	-	-	-	-	-	-	-	-	-	-	-	-
ENSG00000092841	MYL6	-	-	-	-	9.554e-03	-0.4107	-	-	-	-	-	-	-	-	-	-	-	-	-	-	-	-	-	-
ENSG00000139597	N4BP2L1	-	-	-	-	-	-	-	-	-	-	-	-	8.158e-03	-0.2738	-	-	-	-	-	-	-	-	-	-
ENSG00000138386	NAB1	-	-	-	-	-	-	-	-	-	-	-	-	4.276e-03	3.641e-01	-	-	-	-	-	-	-	-	-	-
ENSG00000140396	NCOA2	-	-	-	-	4.018e-02	3.131e-01	-	-	-	-	-	-	-	-	-	-	-	-	-	-	-	-	-	-
ENSG00000111912	NCOA7	-	-	-	-	6.089e-07	6.461e-01	-	-	-	-	-	-	-	-	-	-	-	-	-	-	-	-	-	-
ENSG00000189043	NDUFA4	-	-	-	-	1.286e-02	-0.4355	-	-	-	-	-	-	-	-	-	-	-	-	3.021e-04	-0.3258	-	-	-	-
ENSG00000123358	NR4A1	-	-	-	-	5.215e-02	-0.38	-	-	-	-	-	-	-	-	-	-	-	-	-	-	-	-	-	-
ENSG00000241058	NSUN6	-	-	-	-	-	-	-	-	-	-	-	-	1.065e-02	2.545e-01	-	-	-	-	-	-	-	-	-	-
ENSG00000223482	NUTM2A-AS1	-	-	-	-	2.031e-02	3.499e-01	-	-	-	-	-	-	-	-	-	-	-	-	-	-	-	-	-	-
ENSG00000160991	ORAI2	-	-	-	-	-	-	-	-	-	-	-	-	1.728e-02	-0.2624	-	-	-	-	-	-	-	-	-	-
ENSG00000184792	OSBP2	-	-	-	-	1.740e-04	4.522e-01	-	-	-	-	-	-	-	-	-	-	-	-	-	-	-	-	-	-
ENSG00000175115	PACS1	-	-	-	-	-	-	-	-	-	-	-	-	3.366e-02	-0.2799	-	-	-	-	-	-	-	-	-	-
ENSG00000274829	PARN	-	-	-	-	2.059e-02	-0.3519	-	-	-	-	-	-	7.524e-04	-0.3322	-	-	-	-	-	-	-	-	-	-
ENSG00000140694	PARN	-	-	-	-	2.059e-02	-0.3519	-	-	-	-	-	-	7.524e-04	-0.3322	-	-	-	-	-	-	-	-	-	-
ENSG00000173193	PARP14	-	-	7.364e-15	-0.2754	-	-	2.364e-41	-0.494	-	-	-	-	-	-	-	-	-	-	-	-	-	-	-	-
ENSG00000177425	PAWR	-	-	-	-	9.088e-02	-0.2565	-	-	-	-	-	-	-	-	-	-	-	-	-	-	-	-	-	-
ENSG00000185630	PBX1	-	-	-	-	-	-	-	-	-	-	-	-	2.533e-02	-0.2826	-	-	-	-	-	-	-	-	-	-
ENSG00000099139	PCSK5	-	-	-	-	4.131e-02	-0.2946	-	-	-	-	-	-	-	-	-	-	-	-	-	-	-	-	-	-
ENSG00000067992	PDK3	-	-	-	-	5.904e-02	-0.322	-	-	-	-	-	-	-	-	-	-	-	-	-	-	-	-	-	-
ENSG00000083642	PDS5B	-	-	-	-	3.272e-01	2.507e-01	-	-	-	-	-	-	-	-	-	-	-	-	-	-	-	-	-	-
ENSG00000133401	PDZD2	-	-	-	-	8.890e-03	3.270e-01	-	-	-	-	-	-	-	-	-	-	-	-	-	-	-	-	-	-
ENSG00000123349	PFDN5	-	-	-	-	1.209e-02	-0.3803	-	-	-	-	-	-	-	-	-	-	-	-	-	-	-	-	-	-
ENSG00000106443	PHF14	-	-	-	-	1.834e-02	3.185e-01	-	-	-	-	-	-	-	-	-	-	-	-	-	-	-	-	-	-
ENSG00000146247	PHIP	-	-	-	-	-	-	-	-	-	-	-	-	2.633e-02	2.972e-01	-	-	-	-	-	-	-	-	-	-
ENSG00000073921	PICALM	-	-	-	-	2.653e-03	4.339e-01	-	-	-	-	-	-	-	-	-	-	-	-	-	-	-	-	-	-
ENSG00000150867	PIP4K2A	-	-	-	-	7.390e-06	5.049e-01	-	-	-	-	-	-	-	-	-	-	-	-	-	-	-	-	-	-
ENSG00000182621	PLCB1	-	-	-	-	2.839e-03	3.672e-01	-	-	-	-	-	-	-	-	-	-	-	-	-	-	-	-	-	-
ENSG00000114805	PLCH1	-	-	-	-	-	-	-	-	-	-	1.895e-28	2.588e-01	-	-	-	-	-	-	-	-	-	-	-	-
ENSG00000052126	PLEKHA5	-	-	-	-	5.681e-02	-0.2517	-	-	-	-	-	-	-	-	-	-	-	-	-	-	-	-	-	-
ENSG00000183943	PRKX	-	-	-	-	3.271e-02	4.010e-01	-	-	-	-	-	-	-	-	-	-	-	-	-	-	-	-	-	-
ENSG00000106772	PRUNE2	-	-	-	-	1.238e-04	4.563e-01	-	-	-	-	-	-	-	-	-	-	-	-	-	-	-	-	-	-
ENSG00000281184	PSMB1	-	-	-	-	7.918e-02	-0.2518	-	-	-	-	-	-	-	-	-	-	-	-	-	-	-	-	-	-
ENSG00000008018	PSMB1	-	-	-	-	7.918e-02	-0.2518	-	-	-	-	-	-	-	-	-	-	-	-	-	-	-	-	-	-
ENSG00000120899	PTK2B	-	-	-	-	-	-	-	-	-	-	-	-	1.759e-02	-0.2654	-	-	-	-	-	-	-	-	-	-
ENSG00000187514	PTMA	-	-	-	-	-	-	-	-	-	-	-	-	-	-	-	-	-	-	-	-	5.513e-97	-0.255	-	-
ENSG00000169410	PTPN9	-	-	-	-	-	-	-	-	-	-	-	-	1.141e-03	-0.3146	-	-	-	-	-	-	-	-	-	-
ENSG00000138069	RAB1A	-	-	-	-	1.282e-02	-0.4282	-	-	-	-	-	-	-	-	-	-	-	-	-	-	-	-	-	-
ENSG00000157869	RAB28	-	-	-	-	6.203e-02	3.606e-01	-	-	-	-	-	-	-	-	-	-	-	-	-	-	-	-	-	-
ENSG00000152932	RAB3C	-	-	-	-	-	-	-	-	-	-	-	-	1.906e-03	3.384e-01	-	-	-	-	-	-	-	-	-	-
ENSG00000075785	RAB7A	-	-	-	-	2.212e-01	2.724e-01	-	-	-	-	-	-	-	-	-	-	-	-	-	-	-	-	-	-
ENSG00000172613	RAD9A	-	-	-	-	2.535e-02	-0.4067	-	-	-	-	-	-	-	-	-	-	-	-	-	-	-	-	-	-
ENSG00000107263	RAPGEF1	-	-	-	-	8.125e-02	-0.3025	-	-	-	-	-	-	-	-	-	-	-	-	-	-	-	-	-	-
ENSG00000165476	REEP3	-	-	-	-	6.431e-02	-0.2973	-	-	-	-	-	-	-	-	-	-	-	-	-	-	-	-	-	-
ENSG00000080298	RFX3	-	-	-	-	2.764e-02	-0.2746	-	-	-	-	-	-	-	-	-	-	-	-	-	-	-	-	-	-
ENSG00000153561	RMND5A	-	-	-	-	5.135e-02	-0.2685	-	-	-	-	-	-	-	-	-	-	-	-	-	-	-	-	-	-
ENSG00000151692	RNF144A	-	-	-	-	3.923e-03	3.164e-01	-	-	-	-	-	-	-	-	-	-	-	-	-	-	-	-	-	-
ENSG00000034677	RNF19A	-	-	-	-	5.108e-03	-0.5507	-	-	-	-	-	-	-	-	-	-	-	-	-	-	-	-	-	-
ENSG00000108375	RNF43	-	-	-	-	4.107e-02	-0.285	-	-	-	-	-	-	-	-	-	-	-	-	-	-	-	-	-	-
ENSG00000101654	RNMT	-	-	-	-	6.385e-02	-0.2587	-	-	-	-	-	-	-	-	-	-	-	-	-	-	-	-	-	-
ENSG00000142676	RPL11	-	-	-	-	3.915e-02	-0.3253	-	-	-	-	-	-	-	-	-	-	-	-	-	-	-	-	-	-
ENSG00000114391	RPL24	-	-	-	-	7.922e-02	-0.2546	-	-	-	-	-	-	-	-	-	-	-	-	-	-	-	-	-	-
ENSG00000229117	RPL41	-	-	-	-	1.589e-01	-0.3248	-	-	-	-	-	-	-	-	-	-	-	-	-	-	-	-	-	-
ENSG00000163125	RPRD2	-	-	-	-	-	-	-	-	-	-	-	-	5.881e-03	-0.307	-	-	-	-	-	-	-	-	-	-
ENSG00000142534	RPS11	-	-	-	-	4.107e-02	-0.285	-	-	-	-	-	-	-	-	-	-	-	-	-	-	-	-	-	-
ENSG00000136643	RPS6KC1	-	-	-	-	7.221e-03	2.991e-01	-	-	-	-	-	-	2.066e-04	-0.3764	-	-	4.690e-05	2.522e-01	-	-	-	-	-	-
ENSG00000142937	RPS8	-	-	-	-	1.369e-01	-0.2588	-	-	-	-	-	-	-	-	-	-	-	-	-	-	-	-	-	-
ENSG00000168028	RPSA	-	-	-	-	4.152e-02	-0.316	-	-	-	-	-	-	-	-	-	-	-	-	-	-	-	-	-	-
ENSG00000189171	S100A13	-	-	-	-	7.922e-02	-0.2546	-	-	-	-	-	-	-	-	-	-	-	-	-	-	-	-	-	-
ENSG00000177409	SAMD9L	-	-	-	-	-	-	5.750e-29	-0.3557	-	-	-	-	-	-	-	-	-	-	-	-	-	-	-	-
ENSG00000085365	SCAMP1	-	-	-	-	2.206e-01	2.679e-01	-	-	-	-	-	-	-	-	-	-	-	-	-	-	-	-	-	-
ENSG00000092108	SCFD1	-	-	-	-	1.993e-02	-0.3307	-	-	-	-	-	-	-	-	-	-	-	-	-	-	-	-	-	-
ENSG00000071537	SEL1L	-	-	-	-	1.948e-01	2.881e-01	-	-	-	-	-	-	-	-	-	-	-	-	-	-	-	-	-	-
ENSG00000198832	SELENOM	8.203e-46	-0.276	-	-	-	-	-	-	-	-	-	-	-	-	-	-	-	-	-	-	-	-	-	-
ENSG00000111897	SERINC1	-	-	-	-	3.953e-02	2.566e-01	-	-	-	-	-	-	-	-	-	-	-	-	-	-	-	-	-	-
ENSG00000198964	SGMS1	-	-	-	-	-	-	-	-	-	-	-	-	1.181e-02	-0.2945	-	-	-	-	-	-	-	-	-	-
ENSG00000168575	SLC20A2	-	-	-	-	8.053e-02	-0.2762	-	-	-	-	-	-	-	-	-	-	-	-	-	-	-	-	-	-
ENSG00000075415	SLC25A3	-	-	-	-	1.282e-01	-0.265	-	-	-	-	-	-	-	-	-	-	-	-	-	-	-	-	-	-
ENSG00000080503	SMARCA2	-	-	-	-	8.170e-02	2.584e-01	-	-	-	-	-	-	-	-	-	-	-	-	-	-	-	-	-	-
ENSG00000127616	SMARCA4	-	-	-	-	7.471e-02	2.955e-01	-	-	-	-	-	-	-	-	-	-	-	-	-	-	-	-	-	-
ENSG00000159140	SON	-	-	-	-	1.230e-01	3.247e-01	-	-	-	-	-	-	-	-	-	-	-	-	-	-	-	-	-	-
ENSG00000115904	SOS1	-	-	-	-	9.881e-03	3.744e-01	-	-	-	-	-	-	-	-	-	-	-	-	-	-	-	-	-	-
ENSG00000065526	SPEN	-	-	-	-	2.639e-02	-0.3634	-	-	-	-	-	-	-	-	-	-	-	-	-	-	-	-	-	-
ENSG00000164808	SPIDR	-	-	-	-	5.351e-02	2.692e-01	-	-	-	-	-	-	-	-	-	-	-	-	-	-	-	-	-	-
ENSG00000107742	SPOCK2	-	-	-	-	-	-	-	-	-	-	-	-	2.414e-02	2.664e-01	-	-	-	-	-	-	-	-	-	-
ENSG00000075142	SRI	-	-	-	-	5.594e-02	-0.2852	-	-	-	-	-	-	-	-	-	-	-	-	-	-	-	-	-	-
ENSG00000138378	STAT4	-	-	-	-	-	-	-	-	-	-	-	-	3.680e-03	3.600e-01	-	-	-	-	-	-	-	-	-	-
ENSG00000168439	STIP1	-	-	-	-	-	-	-	-	-	-	-	-	-	-	-	-	-	-	-	-	1.830e-101	2.615e-01	-	-
ENSG00000117632	STMN1	-	-	-	-	4.148e-02	-0.3041	-	-	-	-	-	-	-	-	-	-	-	-	-	-	-	-	-	-
ENSG00000165209	STRBP	-	-	-	-	1.535e-02	-0.539	-	-	-	-	-	-	-	-	-	-	-	-	-	-	-	-	-	-
ENSG00000128578	STRIP2	-	-	-	-	-	-	-	-	-	-	-	-	1.332e-03	-0.4588	-	-	-	-	-	-	-	-	-	-
ENSG00000054654	SYNE2	-	-	-	-	8.460e-04	-0.5886	-	-	-	-	-	-	-	-	-	-	-	-	-	-	-	-	-	-
ENSG00000055208	TAB2	-	-	-	-	1.814e-02	-0.4135	-	-	-	-	-	-	1.384e-02	2.930e-01	-	-	-	-	-	-	-	-	-	-
ENSG00000089123	TASP1	-	-	-	-	3.291e-02	-0.3304	-	-	-	-	-	-	-	-	-	-	-	-	-	-	-	-	-	-
ENSG00000196628	TCF4	-	-	-	-	1.661e-02	3.405e-01	-	-	-	-	-	-	-	-	-	-	-	-	-	-	-	-	-	-
ENSG00000148737	TCF7L2	-	-	-	-	1.357e-02	-0.4514	-	-	-	-	-	-	-	-	-	-	-	-	-	-	-	-	-	-
ENSG00000196663	TECPR2	-	-	-	-	6.383e-02	-0.2518	-	-	-	-	-	-	-	-	-	-	-	-	-	-	-	-	-	-
ENSG00000166848	TERF2IP	-	-	-	-	1.051e-01	-0.2652	-	-	-	-	-	-	-	-	-	-	-	-	-	-	-	-	-	-
ENSG00000114354	TFG	-	-	-	-	5.157e-02	-0.2782	-	-	-	-	-	-	-	-	-	-	-	-	-	-	-	-	-	-
ENSG00000054118	THRAP3	-	-	-	-	3.265e-02	-0.3013	-	-	-	-	-	-	-	-	-	-	-	-	-	-	-	-	-	-
ENSG00000143155	TIPRL	-	-	-	-	-	-	-	-	-	-	-	-	2.173e-03	3.261e-01	-	-	-	-	-	-	-	-	-	-
ENSG00000135926	TMBIM1	1.275e-42	-0.2605	-	-	-	-	-	-	-	-	-	-	-	-	-	-	-	-	-	-	-	-	-	-
ENSG00000139644	TMBIM6	4.270e-45	-0.3267	-	-	-	-	-	-	-	-	-	-	-	-	-	-	-	-	-	-	-	-	-	-
ENSG00000249992	TMEM158	-	-	-	-	7.638e-03	-0.4756	-	-	-	-	-	-	-	-	-	-	-	-	-	-	-	-	-	-
ENSG00000152128	TMEM163	-	-	-	-	4.564e-03	-0.5742	1.297e-09	-0.2885	-	-	-	-	-	-	-	-	-	-	-	-	-	-	-	-
ENSG00000136842	TMOD1	-	-	-	-	-	-	-	-	-	-	-	-	6.039e-04	-0.403	-	-	-	-	-	-	-	-	-	-
ENSG00000034510	TMSB10	-	-	-	-	-	-	1.303e-17	-0.3918	-	-	-	-	-	-	-	-	-	-	-	-	-	-	-	-
ENSG00000175662	TOM1L2	3.681e-42	2.649e-01	-	-	-	-	-	-	-	-	-	-	-	-	-	-	-	-	-	-	-	-	-	-
ENSG00000173726	TOMM20	-	-	-	-	7.922e-02	-0.2644	-	-	-	-	-	-	-	-	-	-	-	-	-	-	-	-	-	-
ENSG00000198900	TOP1	-	-	-	-	9.772e-02	-0.2524	-	-	-	-	-	-	-	-	-	-	-	-	-	-	-	-	-	-
ENSG00000134900	TPP2	-	-	-	-	-	-	-	-	-	-	-	-	3.157e-03	3.123e-01	-	-	-	-	-	-	-	-	-	-
ENSG00000169902	TPST1	-	-	-	-	1.591e-02	-0.3698	-	-	-	-	-	-	-	-	-	-	-	-	-	-	-	-	-	-
ENSG00000131323	TRAF3	-	-	-	-	6.015e-02	-0.3019	-	-	-	-	-	-	-	-	-	-	-	-	-	-	-	-	-	-
ENSG00000128881	TTBK2	-	-	-	-	1.488e-01	2.824e-01	-	-	-	-	-	-	-	-	-	-	-	-	-	-	-	-	-	-
ENSG00000167552	TUBA1A	-	-	-	-	-	-	-	-	-	-	-	-	-	-	-	-	-	-	-	-	-	-	2.529e-10	-0.2849
ENSG00000123416	TUBA1B	-	-	-	-	-	-	-	-	-	-	-	-	3.573e-02	3.082e-01	-	-	-	-	6.756e-07	-0.3944	-	-	-	-
ENSG00000182247	UBE2E2	-	-	-	-	2.815e-02	2.973e-01	-	-	-	-	-	-	-	-	-	-	-	-	-	-	-	-	-	-
ENSG00000024048	UBR2	-	-	-	-	-	-	-	-	-	-	-	-	9.729e-04	3.873e-01	-	-	-	-	-	-	-	-	-	-
ENSG00000168038	ULK4	-	-	-	-	2.328e-03	-0.6959	-	-	-	-	-	-	-	-	-	-	-	-	-	-	-	-	-	-
ENSG00000103194	USP10	-	-	-	-	9.760e-02	-0.2695	-	-	-	-	-	-	-	-	-	-	-	-	-	-	-	-	-	-
ENSG00000152818	UTRN	-	-	-	-	-	-	-	-	6.759e-55	3.281e-01	3.504e-52	2.708e-01	-	-	-	-	-	-	-	-	-	-	-	-
ENSG00000124164	VAPB	-	-	-	-	6.383e-02	-0.2518	-	-	-	-	-	-	-	-	-	-	-	-	-	-	-	-	-	-
ENSG00000160131	VMA21	-	-	-	-	6.816e-02	2.804e-01	-	-	-	-	-	-	-	-	-	-	-	-	-	-	-	-	-	-
ENSG00000132549	VPS13B	-	-	-	-	3.882e-02	3.396e-01	-	-	-	-	-	-	-	-	-	-	-	-	-	-	-	-	-	-
ENSG00000136051	WASHC4	-	-	-	-	4.077e-02	-0.2822	-	-	-	-	-	-	-	-	-	-	-	-	-	-	-	-	-	-
ENSG00000132471	WBP2	-	-	-	-	7.921e-02	-0.2641	-	-	-	-	-	-	-	-	-	-	-	-	-	-	-	-	-	-
ENSG00000047056	WDR37	-	-	-	-	-	-	-	-	-	-	-	-	3.156e-02	2.509e-01	-	-	-	-	-	-	-	-	-	-
ENSG00000091157	WDR7	-	-	-	-	3.347e-03	3.925e-01	-	-	-	-	-	-	-	-	-	-	-	-	-	-	-	-	-	-
ENSG00000079246	XRCC5	-	-	-	-	7.943e-02	-0.2887	-	-	-	-	-	-	-	-	-	-	-	-	-	-	-	-	-	-
ENSG00000119596	YLPM1	-	-	-	-	1.759e-01	3.160e-01	-	-	-	-	-	-	-	-	-	-	-	-	-	-	-	-	-	-
ENSG00000166913	YWHAB	-	-	-	-	-	-	-	-	-	-	-	-	-	-	-	-	-	-	8.054e-05	-0.296	-	-	-	-
ENSG00000178951	ZBTB7A	-	-	-	-	4.077e-02	-0.2754	-	-	-	-	-	-	-	-	-	-	-	-	-	-	-	-	-	-
ENSG00000128016	ZFP36	3.036e-38	-0.275	-	-	-	-	-	-	-	-	-	-	-	-	-	-	-	-	-	-	-	-	-	-
ENSG00000185650	ZFP36L1	-	-	-	-	2.196e-01	-0.2665	-	-	-	-	-	-	-	-	-	-	-	-	-	-	-	-	-	-
ENSG00000121741	ZMYM2	-	-	-	-	1.496e-02	4.109e-01	-	-	-	-	-	-	-	-	-	-	-	-	-	-	-	-	-	-
ENSG00000146463	ZMYM4	-	-	-	-	3.314e-02	-0.3543	-	-	-	-	-	-	-	-	-	-	-	-	-	-	-	-	-	-
ENSG00000015171	ZMYND11	-	-	-	-	2.654e-01	2.539e-01	-	-	-	-	-	-	-	-	-	-	-	-	-	-	-	-	-	-
ENSG00000103994	ZNF106	-	-	-	-	8.193e-02	-0.2516	-	-	-	-	-	-	-	-	-	-	-	-	-	-	-	-	-	-
ENSG00000137871	ZNF280D	-	-	-	-	2.586e-02	2.883e-01	-	-	-	-	-	-	-	-	-	-	-	-	-	-	-	-	-	-
ENSG00000130844	ZNF331	-	-	-	-	7.922e-02	-0.3319	-	-	-	-	-	-	-	-	-	-	-	-	-	-	-	-	-	-
ENSG00000183621	ZNF438	-	-	-	-	-	-	-	-	-	-	-	-	4.488e-03	3.308e-01	-	-	-	-	-	-	-	-	-	-

### Sheet: SuppTable5
Supplementary Table 5. Results of anterior cingulate cortex scRNA DE analysis
log2FC=log2 fold change
		Astrocytes		EP		Myeloid cells		Neuron 1		Neuron 10		Neuron 11		Neuron 12		Neuron 15		Neuron 16		Neuron 17		Neuron 18		Neuron 19		Neuron 20		Neuron 21		Neuron 22		Neuron 4		Neuron 5		Neuron 6		Neuron 8		Neuron 9		Oligodendrocytes		OPC
Transcript	Gene symbol	p-value	log2FC	p-value	log2FC	p-value	log2FC	p-value	log2FC	p-value	log2FC	p-value	log2FC	p-value	log2FC	p-value	log2FC	p-value	log2FC	p-value	log2FC	p-value	log2FC	p-value	log2FC	p-value	log2FC	p-value	log2FC	p-value	log2FC	p-value	log2FC	p-value	log2FC	p-value	log2FC	p-value	log2FC	p-value	log2FC	p-value	log2FC	p-value	log2FC
ENSG00000184009	ACTG1	-	-	4.738e-12	-0.4351	-	-	-	-	-	-	-	-	-	-	-	-	-	-	-	-	-	-	-	-	-	-	-	-	-	-	-	-	-	-	-	-	-	-	-	-	-	-	-	-
ENSG00000150471	ADGRL3	-	-	-	-	-	-	-	-	7.322e-27	2.786e-01	-	-	-	-	-	-	-	-	1.304e-14	3.447e-01	-	-	-	-	-	-	-	-	-	-	-	-	-	-	-	-	-	-	-	-	-	-	-	-
ENSG00000144218	AFF3	-	-	4.214e-05	3.186e-01	-	-	-	-	-	-	-	-	-	-	-	-	-	-	-	-	-	-	-	-	-	-	-	-	-	-	-	-	-	-	-	-	-	-	-	-	-	-	-	-
ENSG00000170776	AKAP13	-	-	-	-	7.372e-19	3.014e-01	-	-	-	-	-	-	-	-	-	-	-	-	-	-	-	-	-	-	-	-	-	-	-	-	-	-	-	-	-	-	-	-	-	-	-	-	-	-
ENSG00000170017	ALCAM	-	-	-	-	-	-	-	-	-	-	-	-	2.056e-22	4.531e-01	-	-	-	-	-	-	5.035e-10	3.849e-01	-	-	-	-	-	-	-	-	-	-	-	-	-	-	5.135e-19	2.732e-01	-	-	-	-	-	-
ENSG00000213983	AP1G2	-	-	-	-	-	-	-	-	-	-	-	-	-	-	-	-	-	-	1.067e-07	-0.2517	-	-	-	-	-	-	-	-	-	-	-	-	-	-	-	-	-	-	-	-	-	-	-	-
ENSG00000142192	APP	-	-	-	-	-	-	-	-	-	-	-	-	-	-	-	-	-	-	-	-	-	-	-	-	-	-	-	-	-	-	-	-	-	-	-	-	-	-	1.129e-11	2.592e-01	-	-	-	-
ENSG00000138639	ARHGAP24	-	-	-	-	2.302e-26	3.553e-01	-	-	-	-	-	-	-	-	-	-	-	-	-	-	-	-	-	-	-	-	-	-	-	-	-	-	-	-	-	-	-	-	-	-	-	-	-	-
ENSG00000149311	ATM	-	-	-	-	3.420e-12	2.590e-01	-	-	-	-	-	-	-	-	-	-	-	-	-	-	-	-	-	-	-	-	-	-	-	-	-	-	-	-	-	-	-	-	-	-	-	-	-	-
ENSG00000019582	CD74	-	-	-	-	1.518e-16	2.995e-01	-	-	-	-	-	-	-	-	-	-	-	-	-	-	-	-	-	-	-	-	-	-	-	-	-	-	-	-	-	-	-	-	-	-	-	-	-	-
ENSG00000048740	CELF2	-	-	-	-	1.329e-13	2.617e-01	-	-	6.401e-21	2.601e-01	-	-	-	-	-	-	-	-	9.099e-23	3.745e-01	-	-	-	-	-	-	-	-	-	-	2.205e-39	2.553e-01	-	-	-	-	-	-	-	-	-	-	-	-
ENSG00000172757	CFL1	-	-	-	-	-	-	-	-	7.181e-30	-0.2623	-	-	-	-	-	-	-	-	-	-	-	-	-	-	-	-	-	-	-	-	3.457e-74	-0.3584	-	-	4.525e-34	-0.2575	-	-	-	-	-	-	-	-
ENSG00000173786	CNP	-	-	-	-	-	-	-	-	-	-	-	-	-	-	-	-	-	-	-	-	-	-	-	-	-	-	-	-	-	-	-	-	-	-	-	-	-	-	-	-	5.921e-70	-0.2793	-	-
ENSG00000196353	CPNE4	-	-	-	-	-	-	-	-	1.797e-21	3.452e-01	-	-	-	-	-	-	-	-	-	-	-	-	-	-	-	-	-	-	-	-	3.212e-68	4.144e-01	-	-	-	-	-	-	-	-	-	-	-	-
ENSG00000139117	CPNE8	-	-	-	-	-	-	-	-	-	-	-	-	-	-	-	-	-	-	-	-	-	-	-	-	-	-	2.832e-20	4.287e-01	-	-	-	-	-	-	-	-	-	-	-	-	-	-	-	-
ENSG00000089737	DDX24	-	-	-	-	-	-	-	-	-	-	-	-	-	-	-	-	-	-	-	-	1.018e-09	-0.256	-	-	-	-	-	-	-	-	-	-	-	-	-	-	-	-	-	-	-	-	-	-
ENSG00000273761	DDX24	-	-	-	-	-	-	-	-	-	-	-	-	-	-	-	-	-	-	-	-	1.018e-09	-0.256	-	-	-	-	-	-	-	-	-	-	-	-	-	-	-	-	-	-	-	-	-	-
ENSG00000108654	DDX5	-	-	-	-	6.222e-15	2.844e-01	-	-	-	-	-	-	-	-	-	-	-	-	-	-	-	-	-	-	-	-	-	-	-	-	-	-	-	-	-	-	-	-	-	-	-	-	-	-
ENSG00000102780	DGKH	-	-	-	-	-	-	-	-	-	-	-	-	-	-	-	-	-	-	2.123e-11	2.869e-01	-	-	-	-	-	-	-	-	-	-	-	-	-	-	-	-	-	-	-	-	-	-	-	-
ENSG00000157680	DGKI	-	-	-	-	-	-	-	-	-	-	-	-	-	-	-	-	-	-	9.764e-21	4.270e-01	-	-	-	-	-	-	-	-	-	-	-	-	-	-	-	-	-	-	-	-	-	-	-	-
ENSG00000147202	DIAPH2	-	-	-	-	9.354e-14	2.811e-01	-	-	-	-	-	-	-	-	-	-	-	-	1.564e-08	2.546e-01	-	-	-	-	-	-	4.508e-09	2.822e-01	-	-	-	-	-	-	-	-	-	-	-	-	-	-	-	-
ENSG00000198947	DMD	-	-	-	-	-	-	-	-	-	-	-	-	-	-	-	-	-	-	-	-	-	-	-	-	7.966e-04	2.536e-01	-	-	-	-	-	-	-	-	-	-	-	-	-	-	-	-	-	-
ENSG00000047579	DTNBP1	-	-	-	-	-	-	-	-	-	-	-	-	-	-	-	-	-	-	4.532e-18	3.379e-01	-	-	-	-	-	-	-	-	-	-	-	-	-	-	-	-	-	-	-	-	-	-	-	-
ENSG00000155849	ELMO1	-	-	-	-	6.952e-20	2.981e-01	-	-	-	-	-	-	-	-	-	-	-	-	-	-	-	-	-	-	-	-	-	-	-	-	-	-	-	-	-	-	-	-	-	-	-	-	-	-
ENSG00000111674	ENO2	-	-	-	-	-	-	-	-	2.267e-32	-0.2939	-	-	-	-	-	-	-	-	-	-	3.011e-08	-0.2626	-	-	-	-	-	-	6.064e-06	-0.2992	6.581e-70	-0.3702	-	-	3.571e-39	-0.2935	-	-	-	-	-	-	-	-
ENSG00000082805	ERC1	-	-	-	-	-	-	-	-	-	-	-	-	-	-	-	-	-	-	5.714e-09	2.684e-01	-	-	-	-	-	-	-	-	-	-	-	-	-	-	-	-	-	-	-	-	-	-	-	-
ENSG00000114861	FOXP1	-	-	-	-	-	-	-	-	-	-	-	-	-	-	-	-	-	-	9.769e-24	4.103e-01	-	-	-	-	-	-	-	-	-	-	-	-	-	-	-	-	-	-	-	-	-	-	-	-
ENSG00000230590	FTX	-	-	-	-	-	-	-	-	-	-	-	-	-	-	1.045e-12	2.735e-01	-	-	-	-	-	-	-	-	-	-	-	-	3.176e-04	2.618e-01	-	-	-	-	-	-	-	-	-	-	-	-	-	-
ENSG00000179399	GPC5	-	-	-	-	-	-	-	-	-	-	3.276e-11	4.432e-01	2.282e-19	1.099e+00	-	-	-	-	2.738e-11	3.687e-01	4.112e-09	4.952e-01	-	-	1.015e-08	-0.3418	-	-	-	-	2.366e-70	6.738e-01	-	-	-	-	2.316e-21	3.748e-01	-	-	-	-	1.834e-13	2.939e-01
ENSG00000276802	HERC2	-	-	1.846e-09	3.346e-01	-	-	-	-	-	-	-	-	-	-	-	-	-	-	-	-	-	-	-	-	-	-	-	-	-	-	-	-	-	-	-	-	-	-	-	-	-	-	-	-
ENSG00000277278	HERC2	-	-	1.846e-09	3.346e-01	-	-	-	-	-	-	-	-	-	-	-	-	-	-	-	-	-	-	-	-	-	-	-	-	-	-	-	-	-	-	-	-	-	-	-	-	-	-	-	-
ENSG00000128731	HERC2	-	-	1.846e-09	3.346e-01	-	-	-	-	-	-	-	-	-	-	-	-	-	-	-	-	-	-	-	-	-	-	-	-	-	-	-	-	-	-	-	-	-	-	-	-	-	-	-	-
ENSG00000234794	HLA-DRA	-	-	-	-	7.665e-17	2.578e-01	-	-	-	-	-	-	-	-	-	-	-	-	-	-	-	-	-	-	-	-	-	-	-	-	-	-	-	-	-	-	-	-	-	-	-	-	-	-
ENSG00000227993	HLA-DRA	-	-	-	-	7.665e-17	2.578e-01	-	-	-	-	-	-	-	-	-	-	-	-	-	-	-	-	-	-	-	-	-	-	-	-	-	-	-	-	-	-	-	-	-	-	-	-	-	-
ENSG00000206308	HLA-DRA	-	-	-	-	7.665e-17	2.578e-01	-	-	-	-	-	-	-	-	-	-	-	-	-	-	-	-	-	-	-	-	-	-	-	-	-	-	-	-	-	-	-	-	-	-	-	-	-	-
ENSG00000204287	HLA-DRA	-	-	-	-	7.665e-17	2.578e-01	-	-	-	-	-	-	-	-	-	-	-	-	-	-	-	-	-	-	-	-	-	-	-	-	-	-	-	-	-	-	-	-	-	-	-	-	-	-
ENSG00000226260	HLA-DRA	-	-	-	-	7.665e-17	2.578e-01	-	-	-	-	-	-	-	-	-	-	-	-	-	-	-	-	-	-	-	-	-	-	-	-	-	-	-	-	-	-	-	-	-	-	-	-	-	-
ENSG00000228987	HLA-DRA	-	-	-	-	7.665e-17	2.578e-01	-	-	-	-	-	-	-	-	-	-	-	-	-	-	-	-	-	-	-	-	-	-	-	-	-	-	-	-	-	-	-	-	-	-	-	-	-	-
ENSG00000230726	HLA-DRA	-	-	-	-	7.665e-17	2.578e-01	-	-	-	-	-	-	-	-	-	-	-	-	-	-	-	-	-	-	-	-	-	-	-	-	-	-	-	-	-	-	-	-	-	-	-	-	-	-
ENSG00000160145	KALRN	-	-	-	-	-	-	-	-	-	-	-	-	-	-	-	-	-	-	3.697e-08	2.781e-01	-	-	-	-	-	-	-	-	-	-	-	-	-	-	-	-	-	-	-	-	-	-	-	-
ENSG00000216863	LY86-AS1	-	-	-	-	-	-	-	-	3.490e-45	4.041e-01	-	-	-	-	-	-	-	-	-	-	-	-	-	-	-	-	-	-	-	-	5.075e-49	3.428e-01	-	-	-	-	-	-	-	-	-	-	-	-
ENSG00000172264	MACROD2	-	-	-	-	-	-	-	-	2.823e-36	3.402e-01	1.381e-16	3.843e-01	1.553e-31	4.002e-01	2.091e-23	4.375e-01	-	-	3.372e-62	6.108e-01	-	-	-	-	-	-	-	-	3.161e-03	2.543e-01	4.136e-49	2.929e-01	-	-	-	-	-	-	-	-	-	-	3.131e-23	2.600e-01
ENSG00000175471	MCTP1	-	-	-	-	-	-	-	-	-	-	-	-	-	-	-	-	-	-	2.320e-17	3.946e-01	-	-	-	-	6.358e-05	3.666e-01	1.271e-12	3.335e-01	3.246e-05	3.005e-01	-	-	-	-	-	-	-	-	-	-	-	-	-	-
ENSG00000215386	MIR99AHG	-	-	-	-	-	-	-	-	-	-	-	-	1.641e-17	3.334e-01	1.232e-11	3.179e-01	-	-	-	-	-	-	-	-	-	-	-	-	-	-	-	-	-	-	-	-	-	-	-	-	-	-	-	-
ENSG00000235531	MSC-AS1	-	-	-	-	-	-	-	-	-	-	-	-	-	-	-	-	-	-	-	-	-	-	-	-	-	-	2.575e-15	3.463e-01	-	-	-	-	-	-	-	-	-	-	-	-	-	-	-	-
ENSG00000198763	MT-ND2	1.506e-62	4.396e-01	4.587e-09	2.767e-01	-	-	7.140e-39	5.392e-01	-	-	2.968e-30	3.746e-01	-	-	-	-	9.442e-17	4.671e-01	-	-	-	-	-	-	2.874e-01	3.422e-01	-	-	4.417e-05	4.025e-01	-	-	1.940e-42	3.938e-01	1.118e-11	4.297e-01	3.683e-19	2.769e-01	-	-	6.016e-173	5.130e-01	4.941e-42	3.434e-01
ENSG00000187193	MT1X	4.182e-33	-0.5194	1.040e-02	-0.3073	-	-	-	-	-	-	-	-	-	-	-	-	-	-	-	-	-	-	-	-	-	-	-	-	-	-	-	-	-	-	-	-	-	-	-	-	-	-	-	-
ENSG00000125814	NAPB	-	-	-	-	-	-	-	-	2.993e-27	-0.2532	-	-	-	-	-	-	-	-	-	-	-	-	-	-	-	-	-	-	-	-	-	-	-	-	-	-	-	-	-	-	-	-	-	-
ENSG00000189043	NDUFA4	-	-	-	-	-	-	-	-	-	-	-	-	-	-	-	-	-	-	-	-	3.795e-09	-0.2977	-	-	-	-	-	-	8.594e-05	-0.2539	1.727e-91	-0.4169	-	-	1.935e-50	-0.2878	-	-	9.090e-20	-0.2855	-	-	-	-
ENSG00000184613	NELL2	-	-	-	-	-	-	-	-	-	-	-	-	-	-	-	-	-	-	-	-	-	-	-	-	-	-	2.912e-12	2.856e-01	-	-	-	-	-	-	-	-	-	-	-	-	-	-	-	-
ENSG00000145730	PAM	-	-	-	-	-	-	-	-	-	-	-	-	-	-	-	-	-	-	1.320e-17	3.987e-01	-	-	-	-	-	-	-	-	-	-	-	-	-	-	-	-	-	-	-	-	-	-	-	-
ENSG00000099139	PCSK5	-	-	-	-	-	-	-	-	-	-	-	-	1.446e-27	4.833e-01	-	-	-	-	-	-	-	-	-	-	-	-	-	-	-	-	-	-	-	-	-	-	-	-	-	-	-	-	-	-
ENSG00000133401	PDZD2	-	-	-	-	-	-	6.290e-58	-0.2793	-	-	-	-	-	-	-	-	-	-	1.599e-17	3.630e-01	-	-	-	-	-	-	-	-	-	-	-	-	-	-	-	-	-	-	-	-	-	-	-	-
ENSG00000182621	PLCB1	-	-	-	-	-	-	1.218e-212	-0.4055	-	-	-	-	-	-	-	-	-	-	-	-	-	-	2.145e-08	-0.3487	2.995e-06	-0.2633	-	-	-	-	-	-	-	-	-	-	-	-	-	-	-	-	-	-
ENSG00000114805	PLCH1	-	-	-	-	-	-	-	-	-	-	-	-	-	-	-	-	-	-	-	-	-	-	-	-	-	-	6.338e-14	3.663e-01	-	-	3.469e-147	5.423e-01	-	-	-	-	-	-	-	-	-	-	-	-
ENSG00000052126	PLEKHA5	-	-	-	-	-	-	-	-	-	-	-	-	-	-	-	-	-	-	4.118e-30	4.786e-01	-	-	-	-	-	-	-	-	-	-	-	-	-	-	-	-	-	-	-	-	-	-	-	-
ENSG00000187514	PTMA	-	-	-	-	-	-	-	-	-	-	-	-	-	-	-	-	-	-	-	-	-	-	-	-	-	-	-	-	-	-	1.196e-44	-0.2524	-	-	-	-	-	-	-	-	-	-	-	-
ENSG00000075391	RASAL2	-	-	-	-	-	-	-	-	-	-	-	-	-	-	-	-	-	-	1.509e-12	3.034e-01	-	-	-	-	-	-	-	-	-	-	-	-	-	-	-	-	-	-	-	-	-	-	-	-
ENSG00000142676	RPL11	-	-	-	-	6.447e-28	5.980e-01	-	-	-	-	-	-	-	-	-	-	-	-	-	-	-	-	-	-	-	-	-	-	-	-	-	-	-	-	-	-	-	-	-	-	-	-	-	-
ENSG00000142541	RPL13A	-	-	-	-	2.477e-26	5.508e-01	-	-	-	-	-	-	-	-	-	-	-	-	-	-	-	-	-	-	-	-	-	-	-	-	-	-	-	-	-	-	-	-	-	-	-	-	-	-
ENSG00000188846	RPL14	-	-	-	-	3.782e-20	4.068e-01	-	-	-	-	-	-	-	-	-	-	-	-	-	-	-	-	-	-	-	-	-	-	-	-	-	-	-	-	-	-	-	-	-	-	-	-	-	-
ENSG00000198242	RPL23A	-	-	-	-	5.977e-23	5.319e-01	-	-	-	-	-	-	-	-	-	-	-	-	-	-	-	-	-	-	-	-	-	-	-	-	-	-	-	-	-	-	-	-	-	-	-	-	-	-
ENSG00000071082	RPL31	4.209e-47	2.573e-01	-	-	5.987e-25	5.840e-01	-	-	-	-	-	-	-	-	-	-	-	-	2.964e-10	3.617e-01	-	-	-	-	6.025e-01	2.604e-01	-	-	-	-	-	-	-	-	-	-	-	-	-	-	-	-	-	-
ENSG00000109475	RPL34	-	-	9.652e-05	-0.3581	-	-	-	-	-	-	-	-	-	-	-	-	-	-	-	-	-	-	-	-	-	-	-	-	-	-	-	-	-	-	-	-	-	-	-	-	-	-	-	-
ENSG00000136942	RPL35	-	-	-	-	1.050e-12	3.360e-01	-	-	-	-	-	-	-	-	-	-	-	-	-	-	-	-	-	-	-	-	-	-	-	-	-	-	-	-	-	-	-	-	-	-	-	-	-	-
ENSG00000197756	RPL37A	-	-	-	-	9.583e-21	5.478e-01	-	-	-	-	-	-	-	-	-	-	-	-	-	-	-	-	-	-	-	-	-	-	-	-	-	-	-	-	-	-	-	-	-	-	-	-	-	-
ENSG00000172809	RPL38	-	-	-	-	4.129e-11	2.637e-01	-	-	-	-	-	-	-	-	-	-	-	-	-	-	-	-	-	-	-	-	-	-	-	-	-	-	-	-	-	-	-	-	-	-	-	-	-	-
ENSG00000229117	RPL41	-	-	-	-	2.308e-23	5.190e-01	-	-	-	-	-	-	-	-	-	-	-	-	-	-	-	-	-	-	-	-	-	-	-	-	-	-	-	-	-	-	-	-	-	-	-	-	-	-
ENSG00000089009	RPL6	-	-	-	-	3.901e-17	3.744e-01	-	-	-	-	-	-	-	-	-	-	-	-	-	-	-	-	-	-	-	-	-	-	-	-	-	-	-	-	-	-	-	-	-	-	-	-	-	-
ENSG00000147604	RPL7	-	-	-	-	8.412e-21	4.065e-01	-	-	-	-	-	-	-	-	-	-	-	-	-	-	-	-	-	-	-	-	-	-	-	-	-	-	-	-	-	-	-	-	-	-	-	-	-	-
ENSG00000142534	RPS11	-	-	-	-	2.724e-18	4.167e-01	-	-	-	-	-	-	-	-	-	-	-	-	-	-	-	-	-	-	-	-	-	-	-	-	-	-	-	-	-	-	-	-	-	-	-	-	-	-
ENSG00000177954	RPS27	-	-	-	-	2.917e-23	4.858e-01	-	-	-	-	-	-	-	-	-	-	-	-	-	-	-	-	-	-	-	-	-	-	-	-	-	-	-	-	-	-	-	-	-	-	-	-	-	-
ENSG00000143947	RPS27A	-	-	-	-	3.714e-21	4.955e-01	-	-	-	-	-	-	-	-	-	-	-	-	-	-	-	-	-	-	-	-	-	-	-	-	-	-	-	-	-	-	-	-	-	-	-	-	-	-
ENSG00000137154	RPS6	-	-	8.503e-04	-0.2755	1.293e-22	6.362e-01	-	-	-	-	-	-	-	-	-	-	-	-	-	-	-	-	-	-	-	-	-	-	-	-	-	-	-	-	-	-	-	-	-	-	-	-	-	-
ENSG00000142937	RPS8	-	-	-	-	4.922e-22	5.548e-01	-	-	-	-	-	-	-	-	-	-	-	-	-	-	-	-	-	-	-	-	-	-	-	-	-	-	-	-	-	-	-	-	-	-	-	-	-	-
ENSG00000111897	SERINC1	-	-	-	-	-	-	-	-	-	-	-	-	-	-	-	-	-	-	-	-	-	-	-	-	-	-	-	-	-	-	-	-	-	-	-	-	-	-	1.848e-27	3.667e-01	-	-	-	-
ENSG00000119335	SET	-	-	-	-	-	-	-	-	-	-	-	-	-	-	-	-	-	-	-	-	-	-	-	-	1.050e-14	-0.366	-	-	5.028e-10	-0.3408	-	-	-	-	-	-	-	-	-	-	-	-	-	-
ENSG00000160584	SIK3	-	-	-	-	7.068e-09	3.744e-01	-	-	-	-	-	-	-	-	-	-	-	-	8.329e-10	2.836e-01	-	-	-	-	-	-	-	-	-	-	-	-	-	-	-	-	-	-	-	-	-	-	-	-
ENSG00000197555	SIPA1L1	-	-	-	-	6.111e-11	2.627e-01	-	-	-	-	-	-	-	-	-	-	-	-	-	-	-	-	-	-	-	-	-	-	-	-	-	-	-	-	-	-	-	-	-	-	-	-	-	-
ENSG00000117632	STMN1	-	-	-	-	-	-	-	-	2.659e-33	-0.3386	-	-	-	-	-	-	-	-	-	-	-	-	-	-	-	-	-	-	-	-	1.716e-104	-0.5186	-	-	3.937e-47	-0.3877	-	-	-	-	-	-	-	-
ENSG00000165209	STRBP	-	-	-	-	-	-	-	-	-	-	-	-	-	-	-	-	-	-	1.713e-09	2.602e-01	-	-	-	-	-	-	-	-	-	-	-	-	-	-	-	-	-	-	-	-	-	-	-	-
ENSG00000233452	STXBP5-AS1	-	-	-	-	-	-	-	-	-	-	-	-	9.253e-11	2.629e-01	-	-	-	-	-	-	-	-	-	-	-	-	-	-	-	-	-	-	-	-	-	-	-	-	-	-	-	-	-	-
ENSG00000131018	SYNE1	-	-	-	-	-	-	-	-	-	-	-	-	-	-	-	-	-	-	3.560e-13	3.130e-01	-	-	-	-	-	-	-	-	-	-	-	-	-	-	-	-	-	-	-	-	-	-	-	-
ENSG00000131374	TBC1D5	-	-	-	-	7.753e-20	3.111e-01	-	-	-	-	-	-	-	-	-	-	-	-	-	-	-	-	-	-	-	-	-	-	-	-	-	-	-	-	-	-	-	-	-	-	-	-	-	-
ENSG00000034510	TMSB10	-	-	1.424e-05	-0.5884	-	-	-	-	3.970e-37	-0.3607	-	-	3.206e-15	-0.3273	-	-	-	-	-	-	-	-	-	-	-	-	-	-	-	-	1.672e-110	-0.555	-	-	1.463e-52	-0.3475	-	-	-	-	-	-	-	-
ENSG00000167552	TUBA1A	-	-	-	-	-	-	-	-	-	-	-	-	-	-	-	-	-	-	-	-	-	-	-	-	-	-	4.719e-06	-0.2616	-	-	4.017e-44	-0.2864	-	-	-	-	-	-	-	-	1.051e-88	-0.3408	-	-
ENSG00000123416	TUBA1B	-	-	-	-	-	-	-	-	1.758e-47	-0.4813	-	-	-	-	-	-	-	-	-	-	1.044e-16	-0.4573	-	-	-	-	1.431e-05	-0.2751	-	-	4.921e-96	-0.529	-	-	3.638e-36	-0.357	-	-	-	-	8.810e-96	-0.3043	8.861e-36	-0.3108
ENSG00000224156	TUBB	-	-	-	-	-	-	-	-	-	-	-	-	-	-	-	-	-	-	-	-	-	-	-	-	-	-	-	-	-	-	6.833e-49	-0.2676	-	-	-	-	-	-	-	-	-	-	-	-
ENSG00000196230	TUBB	-	-	-	-	-	-	-	-	-	-	-	-	-	-	-	-	-	-	-	-	-	-	-	-	-	-	-	-	-	-	6.833e-49	-0.2676	-	-	-	-	-	-	-	-	-	-	-	-
ENSG00000232421	TUBB	-	-	-	-	-	-	-	-	-	-	-	-	-	-	-	-	-	-	-	-	-	-	-	-	-	-	-	-	-	-	6.833e-49	-0.2676	-	-	-	-	-	-	-	-	-	-	-	-
ENSG00000235067	TUBB	-	-	-	-	-	-	-	-	-	-	-	-	-	-	-	-	-	-	-	-	-	-	-	-	-	-	-	-	-	-	6.833e-49	-0.2676	-	-	-	-	-	-	-	-	-	-	-	-
ENSG00000232575	TUBB	-	-	-	-	-	-	-	-	-	-	-	-	-	-	-	-	-	-	-	-	-	-	-	-	-	-	-	-	-	-	6.833e-49	-0.2676	-	-	-	-	-	-	-	-	-	-	-	-
ENSG00000227739	TUBB	-	-	-	-	-	-	-	-	-	-	-	-	-	-	-	-	-	-	-	-	-	-	-	-	-	-	-	-	-	-	6.833e-49	-0.2676	-	-	-	-	-	-	-	-	-	-	-	-
ENSG00000183311	TUBB	-	-	-	-	-	-	-	-	-	-	-	-	-	-	-	-	-	-	-	-	-	-	-	-	-	-	-	-	-	-	6.833e-49	-0.2676	-	-	-	-	-	-	-	-	-	-	-	-
ENSG00000229684	TUBB	-	-	-	-	-	-	-	-	-	-	-	-	-	-	-	-	-	-	-	-	-	-	-	-	-	-	-	-	-	-	6.833e-49	-0.2676	-	-	-	-	-	-	-	-	-	-	-	-
ENSG00000188229	TUBB4B	-	-	-	-	-	-	-	-	-	-	-	-	-	-	-	-	-	-	-	-	-	-	-	-	-	-	-	-	-	-	3.458e-59	-0.2774	-	-	-	-	-	-	-	-	-	-	-	-
ENSG00000170027	YWHAG	-	-	-	-	-	-	-	-	-	-	-	-	-	-	-	-	-	-	-	-	-	-	-	-	-	-	-	-	-	-	2.687e-54	-0.3154	-	-	-	-	-	-	-	-	-	-	-	-

### Sheet: SuppTable6
Supplementary Table 6. Results of subtantia nigra (in-house data) scRNA DE analysis
log2FC=log2 fold change
		Astrocytes		Endo.Peri		Endothelial cells		Ependymal cells		Fibroblasts		Microglia		Neurons		Oligodendrocytes		Oligodendrocyte progenitor cells		Pericytes		Perivascular macrophages		T-cells		Vascular smooth muscle cells
Transcript	Gene symbol	p-value	log2FC	p-value	log2FC	p-value	log2FC	p-value	log2FC	p-value	log2FC	p-value	log2FC	p-value	log2FC	p-value	log2FC	p-value	log2FC	p-value	log2FC	p-value	log2FC	p-value	log2FC	p-value	log2FC
ENSG00000275700	AATF	-	-	-	-	-	-	4.484e-02	3.429e-01	-	-	-	-	-	-	-	-	-	-	-	-	-	-	-	-	-	-
ENSG00000140526	ABHD2	-	-	-	-	-	-	3.499e-03	8.323e-01	-	-	-	-	-	-	-	-	-	-	-	-	-	-	-	-	-	-
ENSG00000097007	ABL1	-	-	9.193e-03	2.748e-01	-	-	1.405e-01	3.567e-01	-	-	-	-	-	-	-	-	-	-	-	-	-	-	-	-	-	-
ENSG00000184009	ACTG1	-	-	1.901e-02	-0.2537	2.234e-03	2.679e-01	-	-	-	-	-	-	-	-	-	-	-	-	-	-	-	-	-	-	-	-
ENSG00000072110	ACTN1	-	-	-	-	-	-	-	-	-	-	-	-	-	-	-	-	-	-	-	-	-	-	-	-	3.904e-03	-0.3391
ENSG00000170634	ACYP2	-	-	-	-	-	-	1.435e-01	3.373e-01	-	-	-	-	-	-	-	-	-	-	-	-	-	-	-	-	2.813e-01	-0.2576
ENSG00000049192	ADAMTS6	-	-	-	-	-	-	3.335e-02	5.653e-01	-	-	-	-	-	-	-	-	-	-	-	-	-	-	-	-	-	-
ENSG00000184060	ADAP2	-	-	-	-	-	-	-	-	-	-	-	-	-	-	-	-	-	-	-	-	3.629e-02	-0.3138	-	-	-	-
ENSG00000185736	ADARB2	-	-	-	-	-	-	-	-	-	-	-	-	-	-	-	-	-	-	6.405e-05	-0.5758	-	-	-	-	-	-
ENSG00000152990	ADGRA3	-	-	-	-	-	-	2.169e-01	3.186e-01	-	-	-	-	-	-	-	-	-	-	-	-	-	-	-	-	-	-
ENSG00000150471	ADGRL3	-	-	-	-	-	-	7.675e-02	-0.4209	-	-	-	-	-	-	-	-	-	-	2.206e-02	-0.3452	-	-	-	-	6.393e-02	-0.3871
ENSG00000156110	ADK	-	-	-	-	-	-	1.023e-01	-0.3157	-	-	-	-	-	-	-	-	-	-	9.115e-04	-0.3605	-	-	-	-	8.861e-03	-0.3722
ENSG00000144218	AFF3	-	-	-	-	-	-	2.965e-01	4.687e-01	-	-	-	-	8.295e-10	-0.2944	-	-	-	-	-	-	-	-	-	-	-	-
ENSG00000135537	AFG1L	-	-	-	-	-	-	3.527e-01	-0.2872	-	-	-	-	-	-	-	-	-	-	-	-	-	-	-	-	-	-
ENSG00000147853	AK3	8.926e-97	3.222e-01	-	-	-	-	-	-	-	-	-	-	-	-	-	-	-	-	-	-	-	-	-	-	-	-
ENSG00000170776	AKAP13	-	-	-	-	-	-	-	-	-	-	-	-	-	-	-	-	-	-	-	-	-	-	-	-	4.001e-03	4.120e-01
ENSG00000118507	AKAP7	-	-	-	-	-	-	-	-	-	-	-	-	-	-	-	-	-	-	-	-	3.742e-03	-0.3041	-	-	-	-
ENSG00000127914	AKAP9	-	-	-	-	-	-	3.465e-02	-0.3719	-	-	-	-	-	-	-	-	-	-	-	-	-	-	-	-	-	-
ENSG00000105221	AKT2	-	-	-	-	-	-	9.637e-02	2.978e-01	-	-	-	-	-	-	-	-	-	-	-	-	-	-	-	-	-	-
ENSG00000275199	AKT3	-	-	-	-	-	-	5.005e-02	-0.2903	-	-	-	-	-	-	-	-	-	-	5.477e-03	-0.2635	-	-	5.946e-03	3.905e-01	1.053e-03	-0.3855
ENSG00000117020	AKT3	-	-	-	-	-	-	5.005e-02	-0.2903	-	-	-	-	-	-	-	-	-	-	5.477e-03	-0.2635	-	-	5.946e-03	3.905e-01	1.053e-03	-0.3855
ENSG00000029534	ANK1	-	-	-	-	-	-	-	-	-	-	-	-	7.823e-11	-0.2858	-	-	-	-	-	-	-	-	-	-	-	-
ENSG00000167522	ANKRD11	-	-	-	-	-	-	1.420e-01	-0.3023	-	-	-	-	-	-	-	-	-	-	-	-	-	-	-	-	-	-
ENSG00000196975	ANXA4	-	-	-	-	-	-	5.139e-05	1.329e+00	-	-	-	-	-	-	-	-	-	-	-	-	-	-	-	-	4.801e-02	3.270e-01
ENSG00000148120	AOPEP	-	-	-	-	-	-	-	-	-	-	-	-	-	-	-	-	-	-	-	-	-	-	-	-	1.519e-04	-0.7058
ENSG00000142192	APP	-	-	-	-	-	-	-	-	-	-	-	-	-	-	-	-	-	-	-	-	-	-	-	-	2.215e-04	3.163e-01
ENSG00000137074	APTX	-	-	-	-	-	-	1.508e-01	3.396e-01	-	-	-	-	-	-	-	-	-	-	-	-	-	-	-	-	-	-
ENSG00000047365	ARAP2	-	-	-	-	-	-	-	-	-	-	-	-	-	-	-	-	-	-	-	-	-	-	-	-	1.834e-01	2.573e-01
ENSG00000124198	ARFGEF2	-	-	-	-	-	-	1.972e-02	4.256e-01	-	-	-	-	-	-	-	-	-	-	-	-	-	-	-	-	-	-
ENSG00000071205	ARHGAP10	-	-	1.857e-09	-0.4839	-	-	6.263e-02	5.718e-01	1.697e-02	2.853e-01	-	-	-	-	-	-	-	-	3.497e-03	-0.4637	-	-	-	-	2.318e-04	-0.5522
ENSG00000074964	ARHGEF10L	-	-	-	-	-	-	-	-	-	-	-	-	-	-	-	-	-	-	-	-	3.308e-03	3.749e-01	-	-	2.142e-02	-0.2536
ENSG00000163947	ARHGEF3	-	-	-	-	-	-	8.954e-04	1.401e+00	-	-	-	-	-	-	-	-	-	-	-	-	-	-	-	-	-	-
ENSG00000150347	ARID5B	-	-	-	-	-	-	9.691e-03	6.197e-01	-	-	-	-	-	-	-	-	-	-	1.186e-02	-0.318	-	-	5.364e-03	3.476e-01	-	-
ENSG00000130429	ARPC1B	-	-	-	-	1.356e-09	2.719e-01	-	-	-	-	-	-	-	-	-	-	-	-	-	-	-	-	-	-	-	-
ENSG00000116539	ASH1L	-	-	-	-	-	-	1.653e-01	3.177e-01	-	-	-	-	-	-	-	-	-	-	-	-	-	-	-	-	-	-
ENSG00000115966	ATF2	-	-	-	-	-	-	3.292e-02	3.429e-01	-	-	-	-	-	-	-	-	-	-	-	-	-	-	-	-	-	-
ENSG00000068650	ATP11A	-	-	-	-	-	-	-	-	-	-	-	-	-	-	-	-	-	-	2.617e-03	2.660e-01	-	-	-	-	3.230e-03	2.502e-01
ENSG00000174437	ATP2A2	-	-	-	-	-	-	-	-	-	-	-	-	-	-	-	-	-	-	-	-	2.798e-03	2.994e-01	-	-	1.355e-01	-0.3743
ENSG00000110955	ATP5F1B	-	-	-	-	-	-	1.922e-01	2.827e-01	-	-	-	-	-	-	-	-	-	-	-	-	-	-	-	-	3.676e-04	3.754e-01
ENSG00000169020	ATP5ME	-	-	-	-	-	-	7.056e-02	3.503e-01	-	-	-	-	-	-	-	-	-	-	-	-	-	-	-	-	-	-
ENSG00000241837	ATP5PO	-	-	-	-	-	-	6.023e-02	3.429e-01	-	-	-	-	-	-	-	-	-	-	-	-	-	-	-	-	1.362e-04	2.970e-01
ENSG00000112182	BACH2	-	-	-	-	2.227e-05	2.893e-01	-	-	-	-	-	-	-	-	-	-	-	-	-	-	-	-	-	-	-	-
ENSG00000119636	BBOF1	-	-	-	-	-	-	2.807e-02	-0.4749	-	-	-	-	-	-	-	-	-	-	-	-	-	-	-	-	-	-
ENSG00000171791	BCL2	-	-	9.060e-07	-0.2668	-	-	3.788e-01	3.312e-01	-	-	-	-	-	-	1.319e-140	2.738e-01	-	-	5.327e-02	-0.2753	-	-	8.008e-04	-0.5688	-	-
ENSG00000171552	BCL2L1	-	-	-	-	-	-	2.641e-01	3.165e-01	-	-	-	-	-	-	-	-	-	-	-	-	-	-	2.548e-03	-0.2598	-	-
ENSG00000186174	BCL9L	-	-	-	-	-	-	1.574e-02	-0.2939	-	-	-	-	-	-	-	-	-	-	-	-	-	-	-	-	-	-
ENSG00000136717	BIN1	-	-	-	-	-	-	-	-	-	-	3.674e-34	-0.3305	-	-	-	-	-	-	-	-	-	-	-	-	-	-
ENSG00000159388	BTG2	-	-	-	-	-	-	-	-	-	-	-	-	-	-	-	-	-	-	9.713e-02	2.816e-01	-	-	-	-	2.572e-03	-0.3488
ENSG00000158966	CACHD1	-	-	-	-	-	-	2.137e-02	-0.5693	-	-	-	-	-	-	-	-	-	-	-	-	-	-	-	-	-	-
ENSG00000182389	CACNB4	-	-	-	-	-	-	6.374e-01	4.340e-01	-	-	-	-	2.775e-04	-0.257	-	-	-	-	-	-	-	-	-	-	-	-
ENSG00000122786	CALD1	-	-	-	-	1.175e-05	3.275e-01	-	-	-	-	-	-	-	-	-	-	-	-	-	-	-	-	-	-	2.923e-05	-0.5747
ENSG00000152495	CAMK4	-	-	-	-	-	-	-	-	-	-	-	-	-	-	-	-	-	-	-	-	-	-	2.565e-04	5.444e-01	-	-
ENSG00000131375	CAPN7	-	-	-	-	-	-	1.593e-01	-0.2924	-	-	-	-	-	-	-	-	-	-	-	-	-	-	-	-	-	-
ENSG00000272168	CASC15	-	-	-	-	-	-	2.866e-03	-0.832	-	-	-	-	-	-	-	-	-	-	1.138e-02	-0.2531	-	-	-	-	1.415e-03	-0.461
ENSG00000110395	CBL	-	-	-	-	-	-	-	-	-	-	-	-	-	-	-	-	-	-	-	-	-	-	-	-	2.411e-05	-0.4887
ENSG00000114423	CBLB	-	-	-	-	-	-	-	-	-	-	-	-	-	-	-	-	-	-	3.312e-02	-0.2554	-	-	6.563e-04	3.630e-01	2.938e-02	2.873e-01
ENSG00000165813	CCDC186	-	-	8.754e-07	-0.2699	-	-	-	-	-	-	-	-	-	-	-	-	-	-	-	-	-	-	-	-	-	-
ENSG00000151468	CCDC3	-	-	-	-	-	-	-	-	-	-	-	-	-	-	-	-	-	-	2.096e-01	-0.2513	-	-	-	-	6.648e-03	-0.3287
ENSG00000015133	CCDC88C	-	-	-	-	-	-	2.804e-04	-0.6657	-	-	-	-	-	-	-	-	-	-	-	-	-	-	-	-	-	-
ENSG00000221978	CCNL2	-	-	-	-	-	-	4.290e-02	-0.2607	-	-	-	-	-	-	-	-	-	-	-	-	-	-	-	-	-	-
ENSG00000156535	CD109	-	-	-	-	-	-	1.854e-02	-0.459	-	-	-	-	-	-	-	-	-	-	-	-	-	-	-	-	-	-
ENSG00000164649	CDCA7L	-	-	-	-	-	-	3.822e-02	-0.3387	-	-	-	-	-	-	-	-	-	-	-	-	-	-	-	-	-	-
ENSG00000113361	CDH6	-	-	1.502e-08	-0.4801	-	-	-	-	8.091e-02	-0.2712	-	-	-	-	-	-	-	-	5.629e-06	-0.4048	-	-	-	-	1.465e-05	-0.4321
ENSG00000100490	CDKL1	-	-	-	-	-	-	-	-	-	-	-	-	-	-	3.161e-295	3.344e-01	-	-	-	-	-	-	-	-	-	-
ENSG00000048740	CELF2	-	-	-	-	-	-	1.360e-01	-0.3063	-	-	1.623e-28	2.707e-01	-	-	-	-	-	-	-	-	-	-	3.560e-03	2.526e-01	-	-
ENSG00000159079	CFAP298	-	-	-	-	-	-	1.871e-02	-0.3175	-	-	-	-	-	-	-	-	-	-	-	-	-	-	-	-	-	-
ENSG00000172757	CFL1	-	-	-	-	-	-	-	-	-	-	-	-	-	-	-	-	-	-	-	-	-	-	-	-	4.388e-03	3.797e-01
ENSG00000153922	CHD1	-	-	-	-	-	-	-	-	-	-	-	-	-	-	-	-	-	-	-	-	-	-	-	-	6.450e-01	-0.2832
ENSG00000124177	CHD6	-	-	-	-	-	-	2.916e-01	-0.2633	-	-	-	-	-	-	-	-	-	-	-	-	-	-	-	-	-	-
ENSG00000069493	CLEC2D	-	-	-	-	-	-	-	-	-	-	-	-	-	-	-	-	-	-	-	-	3.480e-02	-0.2511	-	-	-	-
ENSG00000172243	CLEC7A	-	-	-	-	-	-	-	-	-	-	-	-	-	-	-	-	-	-	-	-	8.486e-03	-0.2675	-	-	-	-
ENSG00000141367	CLTC	-	-	-	-	-	-	4.445e-02	3.149e-01	-	-	-	-	-	-	-	-	-	-	-	-	3.416e-03	-0.2648	-	-	-	-
ENSG00000153815	CMIP	-	-	-	-	-	-	3.013e-06	-0.7201	-	-	-	-	-	-	-	-	-	-	-	-	-	-	-	-	-	-
ENSG00000148842	CNNM2	-	-	-	-	-	-	9.364e-04	1.131e+00	-	-	-	-	-	-	-	-	-	-	1.798e-04	-0.4157	-	-	-	-	3.446e-03	-0.5676
ENSG00000138767	CNOT6L	-	-	-	-	-	-	2.712e-02	-0.3486	-	-	-	-	-	-	-	-	-	-	-	-	-	-	2.562e-05	4.292e-01	-	-
ENSG00000106603	COA1	-	-	-	-	-	-	8.397e-02	3.567e-01	-	-	-	-	-	-	-	-	-	-	-	-	-	-	-	-	-	-
ENSG00000103647	CORO2B	-	-	-	-	-	-	6.553e-02	-0.3803	-	-	-	-	-	-	-	-	-	-	-	-	-	-	-	-	-	-
ENSG00000164919	COX6C	-	-	-	-	-	-	6.024e-02	3.704e-01	-	-	-	-	4.109e-30	2.623e-01	-	-	-	-	-	-	-	-	-	-	-	-
ENSG00000113742	CPEB4	-	-	-	-	-	-	3.443e-03	1.131e+00	-	-	-	-	-	-	-	-	-	-	-	-	-	-	-	-	-	-
ENSG00000197603	CPLANE1	-	-	-	-	-	-	1.490e-02	-0.4268	-	-	-	-	-	-	-	-	-	-	-	-	-	-	-	-	-	-
ENSG00000139117	CPNE8	-	-	-	-	-	-	-	-	-	-	-	-	-	-	-	-	-	-	-	-	-	-	-	-	1.579e-02	2.947e-01
ENSG00000104324	CPQ	-	-	-	-	-	-	-	-	-	-	-	-	-	-	7.481e-245	3.362e-01	-	-	-	-	-	-	-	-	-	-
ENSG00000005339	CREBBP	-	-	-	-	-	-	1.302e-01	3.022e-01	-	-	-	-	-	-	-	-	-	-	-	-	-	-	-	-	-	-
ENSG00000058453	CROCC	-	-	-	-	-	-	1.026e-02	-0.5247	-	-	-	-	-	-	-	-	-	-	-	-	-	-	-	-	-	-
ENSG00000214960	CRPPA	-	-	-	-	-	-	2.407e-02	1.404e+00	-	-	-	-	-	-	-	-	-	-	-	-	-	-	-	-	-	-
ENSG00000140577	CRTC3	-	-	-	-	1.671e-07	2.525e-01	-	-	2.134e-03	2.554e-01	-	-	-	-	-	-	-	-	-	-	-	-	-	-	-	-
ENSG00000147408	CSGALNACT1	-	-	-	-	-	-	7.445e-04	-0.5502	-	-	1.171e-18	3.796e-01	-	-	-	-	-	-	-	-	-	-	-	-	-	-
ENSG00000104218	CSPP1	-	-	-	-	-	-	3.658e-05	-0.9863	-	-	-	-	-	-	-	-	-	-	-	-	-	-	-	-	-	-
ENSG00000159176	CSRP1	-	-	-	-	-	-	-	-	-	-	-	-	-	-	-	-	-	-	-	-	-	-	-	-	2.651e-04	-0.5014
ENSG00000040531	CTNS	-	-	-	-	-	-	3.138e-02	-0.2746	-	-	-	-	-	-	-	-	-	-	-	-	-	-	-	-	-	-
ENSG00000153015	CWC27	-	-	-	-	-	-	9.282e-02	-0.2872	-	-	-	-	-	-	-	-	-	-	-	-	-	-	-	-	-	-
ENSG00000121966	CXCR4	-	-	-	-	-	-	-	-	-	-	1.036e-72	4.483e-01	-	-	-	-	-	-	-	-	-	-	-	-	-	-
ENSG00000112977	DAP	-	-	-	-	-	-	9.399e-03	5.429e-01	-	-	-	-	-	-	-	-	-	-	-	-	-	-	-	-	-	-
ENSG00000139990	DCAF5	-	-	-	-	-	-	4.166e-01	2.572e-01	-	-	-	-	-	-	-	-	-	-	-	-	-	-	-	-	-	-
ENSG00000057019	DCBLD2	-	-	-	-	-	-	1.078e-03	-0.5204	-	-	-	-	-	-	-	-	-	-	-	-	-	-	-	-	-	-
ENSG00000170390	DCLK2	1.266e-75	-0.3274	-	-	-	-	4.061e-03	-0.7872	-	-	-	-	-	-	-	-	-	-	-	-	-	-	-	-	-	-
ENSG00000132912	DCTN4	-	-	-	-	-	-	-	-	-	-	-	-	-	-	-	-	-	-	-	-	-	-	-	-	5.962e-05	-0.2775
ENSG00000153904	DDAH1	-	-	-	-	-	-	1.091e-01	-0.3199	-	-	-	-	-	-	-	-	-	-	-	-	-	-	-	-	-	-
ENSG00000167986	DDB1	-	-	-	-	-	-	2.568e-02	-0.3063	-	-	-	-	-	-	-	-	-	-	-	-	-	-	-	-	-	-
ENSG00000273761	DDX24	-	-	-	-	-	-	-	-	-	-	-	-	1.904e-21	2.723e-01	-	-	-	-	-	-	-	-	-	-	-	-
ENSG00000089737	DDX24	-	-	-	-	-	-	-	-	-	-	-	-	1.904e-21	2.723e-01	-	-	-	-	-	-	-	-	-	-	-	-
ENSG00000108654	DDX5	1.598e-94	3.306e-01	-	-	4.609e-05	-0.2797	2.468e-02	-0.3941	-	-	1.129e-21	2.908e-01	-	-	-	-	-	-	-	-	-	-	-	-	-	-
ENSG00000170456	DENND5B	-	-	-	-	-	-	1.811e-01	-0.2673	-	-	-	-	-	-	-	-	-	-	-	-	-	-	-	-	-	-
ENSG00000102780	DGKH	-	-	5.534e-06	-0.3528	-	-	-	-	-	-	-	-	-	-	-	-	-	-	-	-	-	-	-	-	4.887e-02	-0.3108
ENSG00000157680	DGKI	4.518e-69	-0.3195	-	-	-	-	2.930e-01	5.202e-01	-	-	-	-	-	-	-	-	-	-	-	-	-	-	-	-	-	-
ENSG00000162496	DHRS3	-	-	-	-	-	-	-	-	1.889e-06	3.640e-01	-	-	-	-	-	-	-	-	-	-	-	-	-	-	-	-
ENSG00000147202	DIAPH2	-	-	-	-	-	-	2.125e-02	1.074e+00	-	-	-	-	-	-	-	-	-	-	-	-	-	-	1.892e-01	2.509e-01	-	-
ENSG00000154511	DIPK1A	-	-	-	-	-	-	6.451e-02	-0.2924	-	-	-	-	-	-	-	-	-	-	-	-	-	-	-	-	-	-
ENSG00000162946	DISC1	-	-	-	-	-	-	-	-	9.080e-02	3.672e-01	-	-	-	-	-	-	-	-	-	-	-	-	-	-	-	-
ENSG00000198947	DMD	-	-	7.409e-04	-0.3374	-	-	9.105e-02	-0.2641	-	-	-	-	-	-	1.838e-149	-0.2798	-	-	3.505e-09	-0.7995	-	-	-	-	5.662e-07	-1.394
ENSG00000102580	DNAJC3	-	-	-	-	-	-	9.637e-02	2.978e-01	-	-	-	-	-	-	-	-	-	-	-	-	3.368e-02	2.810e-01	-	-	-	-
ENSG00000150760	DOCK1	-	-	-	-	-	-	-	-	2.379e-04	2.531e-01	-	-	-	-	-	-	-	-	-	-	-	-	-	-	-	-
ENSG00000147459	DOCK5	-	-	-	-	-	-	3.467e-02	4.709e-01	-	-	-	-	-	-	-	-	-	-	-	-	-	-	-	-	-	-
ENSG00000107099	DOCK8	-	-	-	-	-	-	5.302e-04	1.654e+00	-	-	-	-	-	-	-	-	-	-	-	-	2.736e-02	-0.3578	-	-	-	-
ENSG00000159625	DRC7	-	-	-	-	-	-	5.233e-03	-0.459	-	-	-	-	-	-	-	-	-	-	-	-	-	-	-	-	-	-
ENSG00000047579	DTNBP1	-	-	-	-	-	-	4.946e-02	-0.2987	-	-	-	-	-	-	-	-	-	-	-	-	-	-	-	-	-	-
ENSG00000139318	DUSP6	-	-	2.232e-08	-0.4142	9.588e-06	-0.3031	-	-	-	-	-	-	-	-	-	-	-	-	-	-	-	-	-	-	-	-
ENSG00000157540	DYRK1A	-	-	-	-	-	-	-	-	-	-	-	-	-	-	-	-	-	-	-	-	-	-	-	-	9.610e-03	-0.3562
ENSG00000164330	EBF1	-	-	1.030e-07	-0.4307	6.860e-06	-0.3439	-	-	3.848e-06	5.740e-01	-	-	2.303e-17	-0.3717	-	-	-	-	1.133e-03	-0.3743	-	-	-	-	2.788e-07	-0.8198
ENSG00000203666	EFCAB2	-	-	-	-	-	-	3.015e-02	-0.3996	-	-	-	-	-	-	-	-	-	-	-	-	-	-	-	-	-	-
ENSG00000186976	EFCAB6	-	-	-	-	-	-	2.103e-03	-0.7726	-	-	-	-	-	-	-	-	-	-	-	-	-	-	-	-	-	-
ENSG00000172889	EGFL7	-	-	1.141e-05	-0.2826	-	-	-	-	-	-	-	-	-	-	-	-	-	-	-	-	-	-	-	-	-	-
ENSG00000114784	EIF1B	-	-	-	-	-	-	-	-	-	-	-	-	1.201e-23	2.675e-01	-	-	-	-	-	-	-	-	-	-	-	-
ENSG00000147677	EIF3H	-	-	-	-	-	-	5.993e-02	3.149e-01	-	-	-	-	-	-	-	-	-	-	-	-	-	-	-	-	-	-
ENSG00000155849	ELMO1	-	-	1.807e-03	3.057e-01	-	-	-	-	-	-	-	-	-	-	-	-	-	-	-	-	-	-	-	-	1.322e-05	4.392e-01
ENSG00000151023	ENKUR	-	-	-	-	-	-	1.707e-01	-0.3437	-	-	-	-	-	-	-	-	-	-	-	-	-	-	-	-	-	-
ENSG00000074800	ENO1	-	-	-	-	-	-	-	-	-	-	-	-	-	-	-	-	-	-	-	-	-	-	-	-	2.092e-03	2.752e-01
ENSG00000226688	ENTPD1-AS1	-	-	-	-	-	-	-	-	-	-	-	-	-	-	-	-	-	-	-	-	-	-	-	-	1.661e-01	-0.3697
ENSG00000135999	EPC2	-	-	-	-	-	-	2.289e-04	-0.6395	-	-	-	-	-	-	-	-	-	-	-	-	-	-	-	-	-	-
ENSG00000085832	EPS15	-	-	-	-	-	-	-	-	-	-	-	-	-	-	-	-	-	-	-	-	-	-	-	-	7.859e-03	-0.3459
ENSG00000127527	EPS15L1	-	-	-	-	-	-	5.366e-02	-0.2872	-	-	-	-	-	-	-	-	-	-	-	-	-	-	-	-	-	-
ENSG00000082805	ERC1	-	-	-	-	-	-	-	-	-	-	-	-	-	-	-	-	-	-	7.499e-03	-0.2588	-	-	-	-	5.608e-02	-0.3892
ENSG00000134954	ETS1	-	-	-	-	-	-	-	-	-	-	-	-	-	-	-	-	-	-	-	-	-	-	2.613e-02	2.640e-01	-	-
ENSG00000139083	ETV6	-	-	-	-	-	-	-	-	-	-	-	-	-	-	-	-	-	-	-	-	-	-	-	-	1.008e-04	-0.846
ENSG00000142694	EVA1B	-	-	-	-	-	-	-	-	-	-	-	-	-	-	-	-	-	-	1.080e-04	2.870e-01	-	-	-	-	-	-
ENSG00000070367	EXOC5	-	-	-	-	-	-	5.787e-02	-0.3051	-	-	-	-	-	-	-	-	-	-	-	-	-	-	-	-	-	-
ENSG00000138190	EXOC6	-	-	-	-	-	-	1.594e-01	2.827e-01	-	-	-	-	-	-	-	-	-	-	-	-	-	-	-	-	-	-
ENSG00000065809	FAM107B	-	-	-	-	-	-	2.447e-02	3.973e-01	-	-	-	-	-	-	-	-	-	-	-	-	-	-	-	-	-	-
ENSG00000153347	FAM81B	-	-	-	-	-	-	5.257e-02	-0.3486	-	-	-	-	-	-	-	-	-	-	-	-	-	-	-	-	-	-
ENSG00000161040	FBXL13	-	-	-	-	-	-	1.081e-03	-0.7797	-	-	-	-	-	-	-	-	-	-	-	-	-	-	-	-	-	-
ENSG00000143756	FBXO28	-	-	-	-	-	-	5.952e-02	2.863e-01	-	-	-	-	-	-	-	-	-	-	-	-	-	-	-	-	-	-
ENSG00000156804	FBXO32	-	-	-	-	-	-	-	-	-	-	-	-	-	-	-	-	-	-	-	-	-	-	-	-	6.519e-03	-0.4504
ENSG00000112146	FBXO9	-	-	-	-	-	-	5.993e-02	3.149e-01	-	-	-	-	-	-	-	-	-	-	-	-	-	-	-	-	-	-
ENSG00000138685	FGF2	-	-	-	-	-	-	2.708e-02	4.498e-01	-	-	-	-	-	-	-	-	-	-	-	-	-	-	-	-	-	-
ENSG00000077782	FGFR1	-	-	-	-	-	-	-	-	-	-	-	-	-	-	-	-	-	-	-	-	-	-	-	-	7.862e-04	-0.3954
ENSG00000102531	FNDC3A	-	-	-	-	-	-	-	-	-	-	1.574e-25	4.125e-01	-	-	-	-	-	-	-	-	-	-	-	-	-	-
ENSG00000141568	FOXK2	-	-	-	-	-	-	-	-	-	-	-	-	-	-	-	-	-	-	-	-	-	-	-	-	4.486e-04	-0.4299
ENSG00000053254	FOXN3	-	-	-	-	-	-	-	-	-	-	7.083e-29	-0.2787	-	-	-	-	-	-	-	-	4.284e-02	-0.2896	-	-	-	-
ENSG00000114861	FOXP1	-	-	-	-	-	-	7.695e-02	7.103e-01	-	-	-	-	-	-	-	-	-	-	-	-	-	-	2.051e-04	4.369e-01	6.286e-02	-0.2607
ENSG00000230590	FTX	-	-	1.249e-06	-0.3025	1.577e-05	-0.2504	4.233e-02	-0.389	-	-	-	-	9.651e-32	-0.433	-	-	-	-	-	-	-	-	-	-	2.180e-06	-0.7552
ENSG00000033170	FUT8	-	-	-	-	-	-	-	-	-	-	-	-	-	-	1.452e-169	-0.2607	-	-	-	-	-	-	-	-	-	-
ENSG00000010810	FYN	-	-	-	-	-	-	4.257e-02	-0.3023	-	-	-	-	-	-	-	-	-	-	-	-	-	-	3.191e-08	6.449e-01	-	-
ENSG00000164125	GASK1B	-	-	-	-	-	-	1.383e-01	-0.3063	-	-	-	-	-	-	-	-	-	-	-	-	-	-	-	-	-	-
ENSG00000106415	GLCCI1	-	-	-	-	-	-	7.187e-02	-0.3278	-	-	-	-	-	-	-	-	-	-	-	-	-	-	-	-	-	-
ENSG00000135821	GLUL	-	-	-	-	-	-	-	-	1.295e-02	3.058e-01	-	-	-	-	-	-	-	-	-	-	-	-	-	-	-	-
ENSG00000120063	GNA13	-	-	-	-	-	-	-	-	-	-	1.611e-18	2.965e-01	-	-	-	-	-	-	-	-	1.519e-03	4.276e-01	-	-	-	-
ENSG00000108587	GOSR1	-	-	-	-	-	-	1.402e-01	-0.2746	-	-	-	-	-	-	-	-	-	-	-	-	-	-	-	-	-	-
ENSG00000186566	GPATCH8	-	-	-	-	-	-	-	-	-	-	-	-	-	-	-	-	-	-	-	-	-	-	-	-	2.054e-02	-0.3558
ENSG00000179399	GPC5	3.716e-37	-0.311	2.101e-03	-0.2929	-	-	2.174e-02	-0.7137	-	-	-	-	1.368e-11	-0.4186	-	-	-	-	-	-	-	-	-	-	-	-
ENSG00000125772	GPCPD1	-	-	2.148e-08	-0.6646	1.354e-02	-0.2998	-	-	-	-	-	-	-	-	-	-	-	-	-	-	4.997e-01	-0.2546	-	-	-	-
ENSG00000188342	GTF2F2	-	-	-	-	-	-	6.294e-02	3.847e-01	-	-	-	-	-	-	-	-	-	-	-	-	-	-	-	-	-	-
ENSG00000173064	HECTD4	-	-	-	-	-	-	2.362e-02	4.498e-01	-	-	-	-	-	-	-	-	-	-	-	-	-	-	-	-	-	-
ENSG00000103657	HERC1	-	-	-	-	-	-	4.691e-02	3.805e-01	-	-	-	-	-	-	-	-	-	-	-	-	-	-	-	-	-	-
ENSG00000198130	HIBCH	-	-	-	-	3.707e-06	-0.5701	-	-	2.829e-01	-0.27	-	-	-	-	-	-	2.012e-11	-0.3115	-	-	-	-	-	-	-	-
ENSG00000100644	HIF1A	-	-	-	-	-	-	-	-	-	-	4.915e-75	4.993e-01	-	-	-	-	-	-	-	-	1.915e-02	2.790e-01	-	-	-	-
ENSG00000169567	HINT1	-	-	-	-	-	-	-	-	-	-	-	-	5.980e-32	2.784e-01	-	-	-	-	-	-	-	-	-	-	-	-
ENSG00000064393	HIPK2	-	-	-	-	-	-	-	-	-	-	-	-	-	-	-	-	-	-	-	-	9.370e-02	3.155e-01	-	-	9.037e-02	-0.4064
ENSG00000110422	HIPK3	-	-	-	-	-	-	1.141e-01	-0.3387	-	-	-	-	-	-	-	-	-	-	-	-	-	-	-	-	-	-
ENSG00000227715	HLA-A	-	-	3.245e-04	-0.3243	-	-	-	-	-	-	-	-	-	-	-	-	-	-	-	-	-	-	-	-	7.195e-02	2.643e-01
ENSG00000224320	HLA-A	-	-	3.245e-04	-0.3243	-	-	-	-	-	-	-	-	-	-	-	-	-	-	-	-	-	-	-	-	7.195e-02	2.643e-01
ENSG00000223980	HLA-A	-	-	3.245e-04	-0.3243	-	-	-	-	-	-	-	-	-	-	-	-	-	-	-	-	-	-	-	-	7.195e-02	2.643e-01
ENSG00000229215	HLA-A	-	-	3.245e-04	-0.3243	-	-	-	-	-	-	-	-	-	-	-	-	-	-	-	-	-	-	-	-	7.195e-02	2.643e-01
ENSG00000206505	HLA-A	-	-	3.245e-04	-0.3243	-	-	-	-	-	-	-	-	-	-	-	-	-	-	-	-	-	-	-	-	7.195e-02	2.643e-01
ENSG00000235657	HLA-A	-	-	3.245e-04	-0.3243	-	-	-	-	-	-	-	-	-	-	-	-	-	-	-	-	-	-	-	-	7.195e-02	2.643e-01
ENSG00000231834	HLA-A	-	-	3.245e-04	-0.3243	-	-	-	-	-	-	-	-	-	-	-	-	-	-	-	-	-	-	-	-	7.195e-02	2.643e-01
ENSG00000206503	HLA-A	-	-	3.245e-04	-0.3243	-	-	-	-	-	-	-	-	-	-	-	-	-	-	-	-	-	-	-	-	7.195e-02	2.643e-01
ENSG00000226264	HLA-DMB	-	-	-	-	-	-	-	-	-	-	-	-	-	-	-	-	-	-	-	-	7.361e-04	-0.2544	-	-	-	-
ENSG00000242092	HLA-DMB	-	-	-	-	-	-	-	-	-	-	-	-	-	-	-	-	-	-	-	-	7.361e-04	-0.2544	-	-	-	-
ENSG00000234154	HLA-DMB	-	-	-	-	-	-	-	-	-	-	-	-	-	-	-	-	-	-	-	-	7.361e-04	-0.2544	-	-	-	-
ENSG00000241296	HLA-DMB	-	-	-	-	-	-	-	-	-	-	-	-	-	-	-	-	-	-	-	-	7.361e-04	-0.2544	-	-	-	-
ENSG00000242386	HLA-DMB	-	-	-	-	-	-	-	-	-	-	-	-	-	-	-	-	-	-	-	-	7.361e-04	-0.2544	-	-	-	-
ENSG00000241674	HLA-DMB	-	-	-	-	-	-	-	-	-	-	-	-	-	-	-	-	-	-	-	-	7.361e-04	-0.2544	-	-	-	-
ENSG00000242574	HLA-DMB	-	-	-	-	-	-	-	-	-	-	-	-	-	-	-	-	-	-	-	-	7.361e-04	-0.2544	-	-	-	-
ENSG00000239329	HLA-DMB	-	-	-	-	-	-	-	-	-	-	-	-	-	-	-	-	-	-	-	-	7.361e-04	-0.2544	-	-	-	-
ENSG00000234794	HLA-DRA	-	-	-	-	-	-	-	-	-	-	-	-	-	-	-	-	-	-	-	-	2.499e-02	-0.2505	-	-	-	-
ENSG00000228987	HLA-DRA	-	-	-	-	-	-	-	-	-	-	-	-	-	-	-	-	-	-	-	-	2.499e-02	-0.2505	-	-	-	-
ENSG00000204287	HLA-DRA	-	-	-	-	-	-	-	-	-	-	-	-	-	-	-	-	-	-	-	-	2.499e-02	-0.2505	-	-	-	-
ENSG00000230726	HLA-DRA	-	-	-	-	-	-	-	-	-	-	-	-	-	-	-	-	-	-	-	-	2.499e-02	-0.2505	-	-	-	-
ENSG00000206308	HLA-DRA	-	-	-	-	-	-	-	-	-	-	-	-	-	-	-	-	-	-	-	-	2.499e-02	-0.2505	-	-	-	-
ENSG00000226260	HLA-DRA	-	-	-	-	-	-	-	-	-	-	-	-	-	-	-	-	-	-	-	-	2.499e-02	-0.2505	-	-	-	-
ENSG00000227993	HLA-DRA	-	-	-	-	-	-	-	-	-	-	-	-	-	-	-	-	-	-	-	-	2.499e-02	-0.2505	-	-	-	-
ENSG00000169045	HNRNPH1	-	-	-	-	-	-	1.608e-01	3.022e-01	-	-	-	-	-	-	-	-	-	-	-	-	-	-	-	-	-	-
ENSG00000284254	HNRNPH1	-	-	-	-	-	-	1.608e-01	3.022e-01	-	-	-	-	-	-	-	-	-	-	-	-	-	-	-	-	-	-
ENSG00000103942	HOMER2	-	-	-	-	-	-	4.633e-03	5.966e-01	-	-	-	-	-	-	-	-	-	-	-	-	-	-	-	-	-	-
ENSG00000153936	HS2ST1	-	-	-	-	-	-	2.587e-01	3.243e-01	-	-	-	-	-	-	-	-	-	-	-	-	-	-	-	-	-	-
ENSG00000109971	HSPA8	-	-	-	-	-	-	1.210e-01	5.323e-01	-	-	-	-	1.334e-26	2.891e-01	-	-	-	-	-	-	-	-	-	-	1.115e-02	2.734e-01
ENSG00000106211	HSPB1	3.929e-125	6.231e-01	-	-	1.174e-01	-0.2682	-	-	-	-	-	-	-	-	-	-	-	-	-	-	-	-	-	-	1.168e-01	5.235e-01
ENSG00000138002	IFT172	-	-	-	-	-	-	5.075e-04	-0.4774	-	-	-	-	-	-	-	-	-	-	-	-	-	-	-	-	-	-
ENSG00000122970	IFT81	-	-	-	-	-	-	1.032e-03	-0.697	-	-	-	-	-	-	-	-	-	-	-	-	-	-	-	-	-	-
ENSG00000032742	IFT88	-	-	-	-	-	-	4.063e-03	-0.6571	-	-	-	-	-	-	-	-	-	-	-	-	-	-	-	-	-	-
ENSG00000140443	IGF1R	-	-	7.537e-10	-0.5551	1.648e-08	-0.3599	-	-	3.209e-03	3.748e-01	-	-	-	-	0.000e+00	4.717e-01	-	-	-	-	-	-	-	-	6.493e-02	-0.4757
ENSG00000185811	IKZF1	-	-	-	-	-	-	-	-	-	-	3.599e-26	-0.2594	-	-	-	-	-	-	-	-	-	-	-	-	-	-
ENSG00000129351	ILF3	-	-	-	-	-	-	-	-	-	-	-	-	-	-	-	-	-	-	-	-	-	-	-	-	2.737e-02	-0.2595
ENSG00000164066	INTU	-	-	-	-	-	-	5.272e-04	-0.6511	-	-	-	-	-	-	-	-	-	-	-	-	-	-	-	-	-	-
ENSG00000078747	ITCH	-	-	-	-	-	-	5.720e-02	4.271e-01	-	-	-	-	-	-	-	-	-	-	-	-	-	-	-	-	-	-
ENSG00000091409	ITGA6	-	-	1.967e-02	-0.2723	-	-	3.256e-03	6.424e-01	-	-	-	-	-	-	-	-	-	-	-	-	-	-	-	-	-	-
ENSG00000138448	ITGAV	-	-	-	-	2.063e-05	-0.3006	4.323e-02	7.166e-01	-	-	-	-	-	-	-	-	-	-	-	-	-	-	-	-	-	-
ENSG00000078596	ITM2A	-	-	3.771e-06	-0.3821	-	-	-	-	-	-	-	-	-	-	-	-	-	-	-	-	-	-	-	-	-	-
ENSG00000150995	ITPR1	-	-	-	-	-	-	3.010e-02	5.169e-01	-	-	-	-	-	-	-	-	-	-	-	-	-	-	-	-	-	-
ENSG00000205726	ITSN1	-	-	-	-	-	-	6.521e-02	4.854e-01	6.366e-03	2.569e-01	-	-	-	-	-	-	-	-	1.532e-03	-0.3843	-	-	-	-	-	-
ENSG00000163166	IWS1	-	-	-	-	-	-	6.941e-03	-0.4888	-	-	-	-	-	-	-	-	-	-	-	-	-	-	-	-	-	-
ENSG00000160593	JAML	-	-	-	-	-	-	-	-	-	-	-	-	-	-	-	-	-	-	-	-	-	-	5.092e-04	2.629e-01	-	-
ENSG00000160145	KALRN	-	-	-	-	-	-	1.863e-02	-0.4841	-	-	-	-	-	-	-	-	-	-	-	-	-	-	-	-	-	-
ENSG00000278458	KANSL1	-	-	-	-	-	-	-	-	-	-	-	-	-	-	-	-	-	-	-	-	2.377e-02	2.569e-01	-	-	-	-
ENSG00000120071	KANSL1	-	-	-	-	-	-	-	-	-	-	-	-	-	-	-	-	-	-	-	-	2.377e-02	2.569e-01	-	-	-	-
ENSG00000275867	KANSL1	-	-	-	-	-	-	-	-	-	-	-	-	-	-	-	-	-	-	-	-	2.377e-02	2.569e-01	-	-	-	-
ENSG00000144445	KANSL1L	-	-	-	-	-	-	2.257e-01	-0.4347	-	-	-	-	-	-	-	-	-	-	-	-	-	-	-	-	3.824e-03	-0.4079
ENSG00000171385	KCND3	-	-	-	-	-	-	-	-	-	-	-	-	1.366e-03	-0.2539	-	-	-	-	-	-	-	-	-	-	-	-
ENSG00000054523	KIF1B	-	-	-	-	-	-	4.172e-03	-0.5271	-	-	-	-	-	-	-	-	-	-	-	-	3.408e-04	3.873e-01	-	-	-	-
ENSG00000049130	KITLG	-	-	4.735e-05	-0.2684	-	-	-	-	-	-	-	-	-	-	-	-	-	-	1.605e-04	-0.3436	-	-	-	-	-	-
ENSG00000119138	KLF9	-	-	-	-	-	-	-	-	9.422e-03	2.581e-01	-	-	-	-	-	-	-	-	-	-	-	-	-	-	-	-
ENSG00000109790	KLHL5	-	-	5.783e-05	-0.254	-	-	-	-	-	-	-	-	-	-	-	-	-	-	-	-	-	-	-	-	-	-
ENSG00000114030	KPNA1	-	-	-	-	-	-	1.526e-01	-0.2547	-	-	-	-	-	-	-	-	-	-	-	-	-	-	-	-	-	-
ENSG00000172037	LAMB2	-	-	8.848e-08	-0.2935	-	-	-	-	-	-	-	-	-	-	-	-	-	-	-	-	-	-	-	-	-	-
ENSG00000135862	LAMC1	-	-	-	-	-	-	-	-	-	-	-	-	-	-	-	-	-	-	5.434e-04	-0.2741	-	-	-	-	-	-
ENSG00000138709	LARP1B	-	-	-	-	-	-	1.482e-01	-0.3658	-	-	-	-	-	-	-	-	-	-	-	-	-	-	-	-	-	-
ENSG00000100097	LGALS1	-	-	4.905e-04	-0.3037	-	-	-	-	-	-	-	-	-	-	-	-	-	-	-	-	-	-	-	-	1.219e-01	3.362e-01
ENSG00000131981	LGALS3	-	-	6.520e-05	-0.329	-	-	-	-	-	-	-	-	-	-	-	-	-	-	-	-	-	-	-	-	-	-
ENSG00000145685	LHFPL2	-	-	-	-	-	-	2.004e-01	3.243e-01	-	-	-	-	-	-	-	-	-	-	-	-	-	-	-	-	3.580e-04	3.123e-01
ENSG00000179406	LINC00174	-	-	-	-	-	-	1.133e-01	-0.3458	-	-	-	-	-	-	-	-	-	-	-	-	-	-	-	-	-	-
ENSG00000215483	LINC00598	-	-	-	-	-	-	1.196e-02	1.363e+00	-	-	-	-	-	-	-	-	-	-	-	-	-	-	-	-	-	-
ENSG00000249307	LINC01088	6.343e-22	2.629e-01	-	-	-	-	7.029e-03	-0.7783	7.065e-07	9.974e-01	-	-	-	-	-	-	-	-	-	-	-	-	-	-	-	-
ENSG00000274020	LINC01138	-	-	-	-	-	-	-	-	-	-	-	-	-	-	-	-	-	-	-	-	-	-	3.100e-03	3.053e-01	-	-
ENSG00000123684	LPGAT1	-	-	-	-	-	-	3.009e-02	4.942e-01	-	-	-	-	-	-	-	-	-	-	-	-	-	-	-	-	-	-
ENSG00000134324	LPIN1	-	-	-	-	-	-	4.484e-02	3.429e-01	-	-	-	-	-	-	-	-	-	-	-	-	-	-	-	-	-	-
ENSG00000138095	LRPPRC	-	-	-	-	-	-	1.369e-02	4.736e-01	-	-	-	-	-	-	-	-	-	-	-	-	-	-	-	-	-	-
ENSG00000093167	LRRFIP2	-	-	-	-	-	-	-	-	-	-	-	-	-	-	-	-	-	-	-	-	-	-	-	-	3.743e-02	-0.3024
ENSG00000105699	LSR	-	-	3.782e-06	-0.2949	-	-	-	-	-	-	-	-	-	-	-	-	-	-	-	-	-	-	-	-	-	-
ENSG00000122224	LY9	-	-	-	-	-	-	-	-	-	-	-	-	-	-	-	-	-	-	-	-	-	-	1.106e-04	3.207e-01	-	-
ENSG00000127603	MACF1	-	-	-	-	-	-	-	-	-	-	-	-	-	-	-	-	-	-	-	-	-	-	-	-	6.456e-02	-0.2757
ENSG00000172264	MACROD2	-	-	-	-	-	-	4.120e-01	-0.6223	-	-	-	-	1.032e-11	-0.3666	-	-	-	-	-	-	-	-	-	-	-	-
ENSG00000172175	MALT1	-	-	-	-	-	-	-	-	-	-	3.623e-18	2.594e-01	-	-	-	-	-	-	-	-	-	-	-	-	-	-
ENSG00000196782	MAML3	-	-	-	-	-	-	-	-	-	-	-	-	-	-	-	-	-	-	-	-	-	-	-	-	7.173e-03	-0.3046
ENSG00000112893	MAN2A1	-	-	3.902e-05	3.012e-01	-	-	-	-	-	-	1.222e-41	5.482e-01	-	-	-	-	-	-	-	-	-	-	-	-	-	-
ENSG00000095015	MAP3K1	-	-	-	-	-	-	1.648e-01	2.708e-01	-	-	-	-	-	-	-	-	-	-	-	-	-	-	-	-	-	-
ENSG00000011566	MAP4K3	-	-	4.359e-05	-0.2635	-	-	-	-	-	-	-	-	-	-	-	-	-	-	-	-	-	-	-	-	-	-
ENSG00000175130	MARCKSL1	-	-	5.017e-06	2.716e-01	-	-	-	-	-	-	-	-	-	-	-	-	-	-	1.382e-04	3.672e-01	-	-	-	-	-	-
ENSG00000075413	MARK3	-	-	-	-	-	-	1.112e-01	2.893e-01	-	-	-	-	-	-	-	-	-	-	-	-	-	-	-	-	-	-
ENSG00000143797	MBOAT2	-	-	-	-	-	-	4.785e-02	2.893e-01	-	-	-	-	-	-	-	-	-	-	-	-	-	-	-	-	-	-
ENSG00000126217	MCF2L	-	-	-	-	-	-	3.381e-02	4.753e-01	-	-	-	-	-	-	-	-	-	-	-	-	-	-	-	-	-	-
ENSG00000175471	MCTP1	-	-	1.949e-03	6.987e-01	-	-	1.215e-01	-0.419	-	-	-	-	-	-	-	-	-	-	-	-	-	-	-	-	-	-
ENSG00000156026	MCU	-	-	-	-	-	-	1.608e-01	2.799e-01	-	-	-	-	-	-	-	-	-	-	-	-	-	-	-	-	-	-
ENSG00000248309	MEF2C-AS1	-	-	-	-	-	-	-	-	-	-	-	-	-	-	-	-	-	-	-	-	-	-	-	-	2.934e-04	-0.5688
ENSG00000225746	MEG8	-	-	-	-	-	-	-	-	-	-	-	-	6.292e-21	-0.4002	-	-	-	-	-	-	-	-	-	-	-	-
ENSG00000071073	MGAT4A	-	-	4.038e-05	2.826e-01	-	-	-	-	-	-	-	-	-	-	-	-	-	-	-	-	3.372e-02	-0.3524	5.747e-02	2.503e-01	-	-
ENSG00000152127	MGAT5	-	-	-	-	1.078e-06	-0.2677	2.817e-04	-0.8803	-	-	-	-	-	-	-	-	-	-	-	-	-	-	-	-	-	-
ENSG00000167470	MIDN	-	-	-	-	-	-	-	-	-	-	-	-	-	-	-	-	-	-	2.904e-04	3.392e-01	-	-	-	-	-	-
ENSG00000180488	MIGA1	-	-	-	-	-	-	-	-	-	-	-	-	-	-	-	-	-	-	-	-	-	-	-	-	1.019e-02	-0.2511
ENSG00000215386	MIR99AHG	-	-	-	-	-	-	-	-	-	-	-	-	1.067e-14	-0.2889	-	-	-	-	1.993e-02	-0.2807	-	-	-	-	-	-
ENSG00000128585	MKLN1	-	-	-	-	-	-	1.983e-01	3.165e-01	2.814e-04	2.998e-01	-	-	-	-	4.761e-222	2.633e-01	-	-	-	-	-	-	-	-	-	-
ENSG00000066382	MPPED2	-	-	3.589e-06	-0.328	-	-	6.276e-02	-0.2939	-	-	-	-	2.705e-18	-0.2521	-	-	-	-	2.153e-05	-0.5594	-	-	-	-	-	-
ENSG00000235531	MSC-AS1	-	-	1.005e-03	-0.2843	-	-	-	-	-	-	-	-	-	-	-	-	-	-	-	-	-	-	-	-	-	-
ENSG00000174099	MSRB3	-	-	-	-	-	-	1.253e-01	2.978e-01	-	-	-	-	-	-	-	-	-	-	-	-	-	-	-	-	1.545e-05	-0.6399
ENSG00000198763	MT-ND2	-	-	2.125e-02	-0.3232	-	-	8.361e-02	5.776e-01	-	-	-	-	-	-	-	-	-	-	-	-	-	-	-	-	-	-
ENSG00000187193	MT1X	-	-	-	-	-	-	1.266e-02	-0.7726	-	-	-	-	-	-	-	-	-	-	-	-	-	-	-	-	-	-
ENSG00000163738	MTHFD2L	-	-	-	-	-	-	3.679e-02	-0.2872	-	-	-	-	-	-	-	-	-	-	-	-	-	-	-	-	-	-
ENSG00000171100	MTM1	-	-	-	-	-	-	2.437e-02	-0.3189	-	-	-	-	-	-	-	-	-	-	-	-	-	-	-	-	-	-
ENSG00000120279	MYCT1	-	-	5.234e-06	-0.279	-	-	-	-	-	-	-	-	-	-	-	-	-	-	-	-	-	-	-	-	-	-
ENSG00000100345	MYH9	-	-	4.066e-06	-0.3074	-	-	-	-	-	-	-	-	-	-	-	-	-	-	-	-	-	-	-	-	-	-
ENSG00000118680	MYL12B	-	-	8.522e-05	-0.2654	-	-	-	-	-	-	-	-	-	-	-	-	-	-	-	-	-	-	-	-	-	-
ENSG00000177694	NAALADL2	-	-	-	-	-	-	-	-	1.328e-05	-0.6074	4.422e-47	-0.4597	-	-	0.000e+00	-0.4686	-	-	-	-	2.772e-02	-0.2864	-	-	5.075e-03	-0.5615
ENSG00000148411	NACC2	-	-	-	-	-	-	7.922e-02	2.572e-01	-	-	-	-	-	-	-	-	-	-	-	-	-	-	-	-	-	-
ENSG00000125814	NAPB	-	-	-	-	-	-	-	-	-	-	-	-	8.667e-21	2.657e-01	-	-	-	-	-	-	-	-	-	-	-	-
ENSG00000111912	NCOA7	-	-	-	-	-	-	-	-	-	-	-	-	-	-	0.000e+00	3.410e-01	-	-	-	-	-	-	-	-	-	-
ENSG00000189043	NDUFA4	-	-	-	-	-	-	-	-	-	-	-	-	1.645e-41	3.522e-01	-	-	-	-	-	-	-	-	-	-	-	-
ENSG00000090266	NDUFB2	-	-	-	-	-	-	1.612e-01	2.978e-01	-	-	-	-	-	-	-	-	-	-	-	-	-	-	-	-	-	-
ENSG00000151414	NEK7	-	-	-	-	-	-	1.735e-02	-0.4693	-	-	-	-	-	-	-	-	-	-	-	-	-	-	-	-	-	-
ENSG00000184613	NELL2	-	-	-	-	-	-	4.051e-02	-0.4247	-	-	-	-	-	-	-	-	-	-	-	-	-	-	-	-	-	-
ENSG00000182768	NGRN	-	-	-	-	-	-	-	-	-	-	-	-	2.980e-28	2.535e-01	-	-	-	-	-	-	-	-	-	-	-	-
ENSG00000116962	NID1	-	-	-	-	-	-	-	-	3.213e-02	2.875e-01	-	-	-	-	-	-	-	-	-	-	-	-	-	-	-	-
ENSG00000113580	NR3C1	-	-	-	-	-	-	3.144e-02	5.087e-01	-	-	-	-	-	-	-	-	-	-	-	-	-	-	-	-	-	-
ENSG00000151623	NR3C2	-	-	5.738e-06	-0.4266	-	-	2.662e-03	9.322e-01	-	-	-	-	-	-	-	-	-	-	-	-	-	-	-	-	-	-
ENSG00000135778	NTPCR	-	-	-	-	-	-	5.993e-02	3.149e-01	-	-	-	-	-	-	-	-	-	-	-	-	-	-	-	-	-	-
ENSG00000225484	NUTM2B-AS1	-	-	-	-	-	-	1.098e-01	3.623e-01	-	-	-	-	-	-	-	-	-	-	-	-	-	-	-	-	-	-
ENSG00000081087	OSTM1	-	-	-	-	-	-	1.302e-02	4.753e-01	-	-	-	-	-	-	-	-	-	-	-	-	-	-	-	-	-	-
ENSG00000172939	OXSR1	-	-	-	-	-	-	4.445e-02	3.149e-01	-	-	-	-	-	-	-	-	-	-	-	-	-	-	-	-	-	-
ENSG00000175115	PACS1	-	-	-	-	-	-	-	-	-	-	-	-	-	-	-	-	-	-	-	-	4.667e-03	3.427e-01	-	-	-	-
ENSG00000145730	PAM	-	-	4.497e-07	-0.3244	-	-	1.998e-01	2.572e-01	-	-	-	-	-	-	-	-	-	-	-	-	-	-	-	-	4.448e-02	-0.27
ENSG00000173193	PARP14	-	-	3.875e-06	-0.3349	-	-	-	-	-	-	-	-	-	-	-	-	-	-	-	-	-	-	-	-	-	-
ENSG00000188677	PARVB	-	-	9.714e-04	-0.2675	-	-	-	-	-	-	-	-	-	-	-	-	-	-	-	-	-	-	-	-	-	-
ENSG00000177425	PAWR	-	-	-	-	-	-	5.101e-01	-0.3696	8.098e-04	3.312e-01	-	-	-	-	-	-	-	-	-	-	-	-	-	-	-	-
ENSG00000163346	PBXIP1	-	-	-	-	-	-	1.253e-01	2.978e-01	-	-	-	-	-	-	-	-	-	-	-	-	-	-	-	-	-	-
ENSG00000099139	PCSK5	-	-	-	-	-	-	-	-	-	-	-	-	-	-	-	-	-	-	1.639e-03	-0.2842	-	-	-	-	-	-
ENSG00000100311	PDGFB	-	-	2.841e-05	-0.305	-	-	-	-	-	-	-	-	-	-	-	-	-	-	-	-	-	-	-	-	-	-
ENSG00000145431	PDGFC	-	-	-	-	-	-	1.253e-01	3.243e-01	-	-	-	-	-	-	-	-	-	-	-	-	-	-	-	-	2.299e-05	-0.4722
ENSG00000143870	PDIA6	-	-	-	-	-	-	6.023e-02	3.429e-01	-	-	-	-	-	-	-	-	-	-	-	-	-	-	-	-	-	-
ENSG00000067992	PDK3	-	-	-	-	-	-	-	-	-	-	-	-	-	-	-	-	-	-	-	-	-	-	-	-	4.977e-03	-0.2697
ENSG00000083642	PDS5B	-	-	-	-	-	-	-	-	-	-	-	-	-	-	3.646e-166	2.599e-01	-	-	-	-	-	-	-	-	-	-
ENSG00000160209	PDXK	-	-	6.050e-09	-0.4118	4.206e-12	-0.4514	-	-	-	-	-	-	-	-	-	-	-	-	-	-	-	-	-	-	-	-
ENSG00000133401	PDZD2	-	-	-	-	-	-	3.250e-02	1.141e+00	-	-	-	-	-	-	-	-	-	-	4.210e-02	-0.3073	-	-	-	-	7.558e-05	4.830e-01
ENSG00000142655	PEX14	-	-	-	-	-	-	4.378e-02	-0.3576	-	-	-	-	-	-	-	-	-	-	-	-	-	-	-	-	-	-
ENSG00000123836	PFKFB2	-	-	-	-	-	-	1.955e-02	4.498e-01	-	-	-	-	-	-	-	-	-	-	-	-	-	-	-	-	-	-
ENSG00000106443	PHF14	-	-	-	-	-	-	-	-	-	-	-	-	-	-	-	-	-	-	-	-	-	-	-	-	1.444e-02	-0.2796
ENSG00000146247	PHIP	-	-	-	-	-	-	-	-	-	-	-	-	-	-	-	-	-	-	-	-	-	-	-	-	4.693e-02	-0.2583
ENSG00000073921	PICALM	-	-	-	-	-	-	1.013e-02	5.791e-01	-	-	1.584e-27	-0.2953	-	-	-	-	-	-	-	-	-	-	-	-	8.425e-03	-0.3048
ENSG00000090975	PITPNM2	-	-	-	-	2.142e-11	3.355e-01	2.363e-03	8.323e-01	-	-	-	-	-	-	-	-	-	-	-	-	-	-	-	-	-	-
ENSG00000182621	PLCB1	-	-	-	-	-	-	2.294e-01	-0.3486	-	-	-	-	-	-	-	-	-	-	-	-	-	-	-	-	8.992e-03	-0.4961
ENSG00000138193	PLCE1	-	-	2.253e-07	-0.4338	-	-	2.928e-01	2.661e-01	-	-	-	-	-	-	-	-	-	-	2.154e-04	-0.3566	-	-	-	-	6.836e-06	-0.594
ENSG00000197943	PLCG2	-	-	9.018e-03	4.496e-01	-	-	7.023e-06	2.329e+00	3.373e-04	5.603e-01	-	-	-	-	-	-	1.332e-19	3.193e-01	3.848e-03	2.702e-01	-	-	-	-	1.068e-11	1.014e+00
ENSG00000114805	PLCH1	-	-	-	-	-	-	1.538e-02	-0.5378	-	-	-	-	-	-	-	-	-	-	-	-	-	-	-	-	-	-
ENSG00000052126	PLEKHA5	2.052e-36	-0.4044	-	-	-	-	2.030e-04	-1.013	-	-	-	-	-	-	-	-	-	-	-	-	-	-	-	-	-	-
ENSG00000168255	POLR2J3	-	-	-	-	-	-	1.476e-01	-0.3092	-	-	-	-	-	-	-	-	-	-	-	-	-	-	-	-	-	-
ENSG00000285437	POLR2J3	-	-	-	-	-	-	1.476e-01	-0.3092	-	-	-	-	-	-	-	-	-	-	-	-	-	-	-	-	-	-
ENSG00000028277	POU2F2	-	-	-	-	-	-	-	-	-	-	-	-	-	-	-	-	-	-	-	-	1.815e-02	-0.3012	-	-	-	-
ENSG00000180817	PPA1	-	-	-	-	-	-	-	-	-	-	-	-	1.285e-24	2.939e-01	6.587e-198	2.976e-01	-	-	-	-	-	-	-	-	6.736e-05	3.288e-01
ENSG00000155846	PPARGC1B	-	-	-	-	-	-	-	-	-	-	-	-	-	-	-	-	-	-	1.587e-03	-0.2906	-	-	-	-	-	-
ENSG00000166387	PPFIBP2	-	-	-	-	-	-	6.023e-02	3.429e-01	-	-	-	-	-	-	-	-	-	-	-	-	-	-	-	-	-	-
ENSG00000078304	PPP2R5C	-	-	-	-	-	-	-	-	-	-	-	-	-	-	-	-	-	-	-	-	-	-	6.770e-04	3.705e-01	-	-
ENSG00000221823	PPP3R1	-	-	-	-	-	-	3.412e-02	-0.3092	-	-	-	-	-	-	-	-	-	-	-	-	-	-	-	-	-	-
ENSG00000011485	PPP5C	-	-	-	-	-	-	2.971e-02	-0.3175	-	-	-	-	-	-	-	-	-	-	-	-	-	-	-	-	-	-
ENSG00000046889	PREX2	-	-	-	-	-	-	2.961e-02	-0.4507	-	-	-	-	-	-	-	-	-	-	8.021e-04	-0.3881	-	-	-	-	-	-
ENSG00000164306	PRIMPOL	-	-	-	-	-	-	3.292e-02	3.429e-01	-	-	-	-	-	-	-	-	-	-	-	-	-	-	-	-	-	-
ENSG00000115825	PRKD3	-	-	1.108e-06	-0.3611	-	-	-	-	-	-	-	-	-	-	-	-	-	-	-	-	-	-	-	-	-	-
ENSG00000224383	PRR29	-	-	-	-	-	-	2.948e-04	-0.6395	-	-	-	-	-	-	-	-	-	-	-	-	-	-	-	-	-	-
ENSG00000106772	PRUNE2	-	-	-	-	-	-	-	-	-	-	-	-	-	-	-	-	-	-	-	-	-	-	-	-	5.045e-02	-0.4002
ENSG00000180822	PSMG4	-	-	-	-	-	-	1.574e-02	-0.2939	-	-	-	-	-	-	-	-	-	-	-	-	-	-	-	-	-	-
ENSG00000121390	PSPC1	-	-	-	-	-	-	-	-	-	-	-	-	-	-	-	-	-	-	-	-	2.183e-02	-0.3011	-	-	-	-
ENSG00000120899	PTK2B	-	-	-	-	-	-	8.822e-02	4.009e-01	-	-	-	-	-	-	-	-	-	-	-	-	1.692e-02	3.579e-01	-	-	-	-
ENSG00000187514	PTMA	-	-	-	-	-	-	1.339e-01	-0.3858	-	-	-	-	-	-	-	-	-	-	-	-	-	-	-	-	5.130e-04	3.382e-01
ENSG00000055917	PUM2	-	-	-	-	-	-	1.656e-01	2.680e-01	-	-	-	-	-	-	-	-	-	-	-	-	-	-	-	-	-	-
ENSG00000112531	QKI	-	-	-	-	3.472e-04	-0.3253	-	-	-	-	-	-	-	-	-	-	-	-	-	-	-	-	-	-	1.880e-03	3.671e-01
ENSG00000084733	RAB10	-	-	-	-	-	-	1.976e-03	5.732e-01	-	-	-	-	-	-	-	-	-	-	-	-	-	-	-	-	-	-
ENSG00000185236	RAB11B	-	-	-	-	-	-	4.445e-02	3.149e-01	-	-	-	-	-	-	-	-	-	-	-	-	-	-	-	-	-	-
ENSG00000138069	RAB1A	-	-	-	-	-	-	4.524e-02	4.040e-01	-	-	-	-	-	-	-	-	-	-	-	-	-	-	-	-	-	-
ENSG00000124209	RAB22A	-	-	-	-	-	-	6.276e-02	-0.2939	-	-	-	-	-	-	-	-	-	-	-	-	-	-	-	-	-	-
ENSG00000157869	RAB28	-	-	-	-	-	-	1.650e-01	-0.3199	-	-	-	-	-	-	-	-	-	-	-	-	-	-	-	-	-	-
ENSG00000011454	RABGAP1	-	-	-	-	-	-	-	-	-	-	-	-	-	-	-	-	-	-	-	-	-	-	-	-	1.332e-03	-0.4108
ENSG00000172613	RAD9A	-	-	-	-	-	-	2.880e-03	-0.5502	-	-	-	-	-	-	-	-	-	-	-	-	-	-	-	-	-	-
ENSG00000174373	RALGAPA1	-	-	-	-	-	-	-	-	-	-	-	-	-	-	-	-	-	-	-	-	-	-	-	-	2.845e-02	-0.3149
ENSG00000075391	RASAL2	-	-	2.152e-06	-0.3845	-	-	-	-	-	-	-	-	-	-	-	-	-	-	2.795e-04	-0.3983	-	-	-	-	-	-
ENSG00000135870	RC3H1	-	-	-	-	-	-	9.267e-02	4.150e-01	-	-	-	-	-	-	-	-	-	-	-	-	-	-	-	-	-	-
ENSG00000169891	REPS2	-	-	-	-	-	-	6.917e-02	4.256e-01	-	-	-	-	-	-	-	-	-	-	-	-	-	-	-	-	-	-
ENSG00000142599	RERE	-	-	-	-	-	-	-	-	-	-	-	-	-	-	-	-	-	-	-	-	-	-	-	-	7.821e-02	-0.2878
ENSG00000080298	RFX3	-	-	-	-	-	-	3.028e-03	-0.5791	-	-	-	-	-	-	-	-	-	-	-	-	-	-	-	-	4.002e-04	3.981e-01
ENSG00000166532	RIMKLB	-	-	-	-	2.387e-04	7.210e-01	-	-	-	-	-	-	-	-	-	-	-	-	-	-	-	-	-	-	-	-
ENSG00000151692	RNF144A	-	-	-	-	-	-	-	-	-	-	-	-	-	-	-	-	-	-	-	-	-	-	3.458e-03	2.600e-01	-	-
ENSG00000137393	RNF144B	-	-	-	-	-	-	-	-	-	-	1.939e-26	4.304e-01	-	-	-	-	-	-	-	-	-	-	-	-	-	-
ENSG00000034677	RNF19A	-	-	1.573e-04	-0.286	7.730e-03	-0.3109	1.802e-02	-0.5204	-	-	-	-	-	-	-	-	-	-	-	-	-	-	-	-	-	-
ENSG00000101236	RNF24	-	-	-	-	-	-	-	-	-	-	-	-	-	-	-	-	-	-	4.183e-02	3.283e-01	-	-	-	-	8.889e-03	2.679e-01
ENSG00000108375	RNF43	-	-	-	-	-	-	6.644e-02	-0.7292	-	-	-	-	-	-	-	-	-	-	-	-	-	-	-	-	-	-
ENSG00000089169	RPH3A	-	-	-	-	-	-	1.013e-01	-0.3538	-	-	-	-	-	-	-	-	-	-	-	-	-	-	-	-	-	-
ENSG00000142676	RPL11	-	-	-	-	-	-	3.361e-01	2.572e-01	-	-	-	-	-	-	-	-	-	-	-	-	-	-	-	-	4.778e-02	2.713e-01
ENSG00000142541	RPL13A	-	-	-	-	-	-	-	-	-	-	-	-	-	-	-	-	-	-	-	-	-	-	-	-	1.710e-04	4.684e-01
ENSG00000188846	RPL14	-	-	-	-	-	-	1.805e-02	4.498e-01	-	-	-	-	-	-	-	-	-	-	-	-	-	-	1.437e-03	2.656e-01	4.921e-03	4.126e-01
ENSG00000265681	RPL17	-	-	-	-	-	-	-	-	-	-	-	-	-	-	-	-	-	-	-	-	-	-	-	-	2.728e-03	4.066e-01
ENSG00000114391	RPL24	-	-	-	-	-	-	1.280e-02	4.498e-01	-	-	-	-	-	-	-	-	-	-	-	-	-	-	-	-	1.838e-01	2.854e-01
ENSG00000161970	RPL26	-	-	-	-	-	-	1.955e-02	4.498e-01	-	-	-	-	-	-	-	-	-	-	-	-	-	-	-	-	9.623e-06	6.281e-01
ENSG00000071082	RPL31	-	-	-	-	-	-	5.302e-02	3.503e-01	-	-	-	-	-	-	-	-	-	-	-	-	-	-	-	-	-	-
ENSG00000109475	RPL34	-	-	-	-	-	-	3.521e-03	8.124e-01	-	-	-	-	-	-	-	-	-	-	-	-	-	-	-	-	1.361e-02	3.293e-01
ENSG00000136942	RPL35	-	-	-	-	-	-	-	-	-	-	-	-	-	-	-	-	-	-	-	-	-	-	-	-	4.184e-02	3.128e-01
ENSG00000241343	RPL36A	-	-	-	-	-	-	-	-	-	-	-	-	-	-	-	-	-	-	-	-	-	-	-	-	2.276e-03	3.499e-01
ENSG00000197756	RPL37A	-	-	-	-	-	-	1.500e-01	3.022e-01	-	-	-	-	-	-	-	-	-	-	-	-	-	-	-	-	-	-
ENSG00000172809	RPL38	-	-	-	-	-	-	3.809e-02	4.009e-01	-	-	-	-	-	-	-	-	-	-	-	-	-	-	-	-	-	-
ENSG00000229117	RPL41	-	-	-	-	-	-	1.604e-02	8.124e-01	-	-	-	-	7.919e-28	2.599e-01	-	-	-	-	-	-	-	-	-	-	8.345e-05	4.582e-01
ENSG00000089009	RPL6	-	-	-	-	-	-	2.783e-03	6.396e-01	-	-	-	-	3.255e-36	2.923e-01	-	-	-	-	-	-	-	-	2.946e-02	2.576e-01	2.852e-04	4.709e-01
ENSG00000147604	RPL7	-	-	-	-	-	-	-	-	-	-	-	-	-	-	-	-	-	-	-	-	-	-	-	-	2.381e-03	3.325e-01
ENSG00000163682	RPL9	-	-	-	-	-	-	1.254e-01	2.572e-01	-	-	-	-	-	-	-	-	-	-	-	-	-	-	-	-	1.478e-02	2.798e-01
ENSG00000142534	RPS11	-	-	-	-	-	-	-	-	-	-	-	-	-	-	-	-	-	-	-	-	-	-	-	-	3.161e-02	2.937e-01
ENSG00000112306	RPS12	-	-	-	-	-	-	1.300e-02	6.090e-01	-	-	-	-	-	-	-	-	-	-	-	-	-	-	-	-	1.631e-04	6.624e-01
ENSG00000177954	RPS27	-	-	-	-	-	-	1.998e-02	4.916e-01	-	-	3.519e-13	2.505e-01	-	-	-	-	-	-	-	-	-	-	1.149e-02	3.152e-01	-	-
ENSG00000143947	RPS27A	-	-	-	-	-	-	3.729e-02	5.278e-01	-	-	-	-	-	-	-	-	-	-	-	-	-	-	1.174e-01	2.896e-01	1.098e-03	5.484e-01
ENSG00000213741	RPS29	-	-	-	-	-	-	4.514e-02	3.704e-01	-	-	-	-	-	-	-	-	-	-	-	-	6.820e-04	2.770e-01	-	-	-	-
ENSG00000145425	RPS3A	-	-	-	-	-	-	1.302e-02	5.004e-01	-	-	-	-	-	-	-	-	-	-	-	-	-	-	-	-	2.971e-03	3.891e-01
ENSG00000137154	RPS6	-	-	-	-	-	-	4.899e-02	4.498e-01	-	-	-	-	-	-	-	-	-	-	-	-	-	-	-	-	6.882e-02	3.045e-01
ENSG00000142937	RPS8	-	-	-	-	-	-	2.761e-03	7.524e-01	-	-	-	-	-	-	-	-	-	-	-	-	-	-	-	-	1.245e-02	4.425e-01
ENSG00000168028	RPSA	-	-	-	-	-	-	9.814e-02	2.708e-01	-	-	-	-	-	-	-	-	-	-	-	-	-	-	-	-	3.078e-04	4.503e-01
ENSG00000174891	RSRC1	-	-	-	-	-	-	6.855e-02	-0.3387	-	-	-	-	-	-	-	-	-	-	-	-	-	-	-	-	-	-
ENSG00000183207	RUVBL2	-	-	-	-	-	-	4.484e-02	-0.3486	-	-	-	-	-	-	-	-	-	-	-	-	-	-	-	-	-	-
ENSG00000137575	SDCBP	-	-	-	-	-	-	-	-	-	-	6.273e-61	4.902e-01	-	-	-	-	-	-	-	-	6.790e-02	2.979e-01	-	-	-	-
ENSG00000129657	SEC14L1	-	-	-	-	-	-	-	-	-	-	1.466e-51	5.144e-01	-	-	-	-	-	-	-	-	-	-	-	-	-	-
ENSG00000138674	SEC31A	-	-	-	-	-	-	2.661e-02	4.736e-01	-	-	-	-	-	-	-	-	-	-	-	-	-	-	-	-	-	-
ENSG00000282302	SEPTIN9	-	-	-	-	-	-	6.359e-03	5.653e-01	-	-	-	-	-	-	-	-	-	-	-	-	-	-	-	-	-	-
ENSG00000184640	SEPTIN9	-	-	-	-	-	-	6.359e-03	5.653e-01	-	-	-	-	-	-	-	-	-	-	-	-	-	-	-	-	-	-
ENSG00000124570	SERPINB6	-	-	9.310e-06	-0.2864	2.935e-07	-0.3164	-	-	-	-	-	-	-	-	-	-	-	-	-	-	-	-	-	-	-	-
ENSG00000152217	SETBP1	-	-	-	-	-	-	8.832e-02	-0.4774	-	-	-	-	-	-	-	-	-	-	-	-	-	-	-	-	-	-
ENSG00000198089	SFI1	-	-	-	-	-	-	6.281e-03	-0.3803	-	-	-	-	-	-	-	-	-	-	-	-	-	-	-	-	-	-
ENSG00000118515	SGK1	-	-	-	-	-	-	3.372e-03	1.098e+00	-	-	-	-	-	-	-	-	-	-	-	-	-	-	-	-	5.535e-04	4.087e-01
ENSG00000198964	SGMS1	-	-	-	-	3.902e-08	-0.3938	6.409e-03	8.558e-01	-	-	-	-	-	-	-	-	-	-	-	-	-	-	-	-	-	-
ENSG00000035115	SH3YL1	-	-	-	-	-	-	3.328e-02	3.704e-01	-	-	-	-	-	-	-	-	-	-	-	-	-	-	-	-	-	-
ENSG00000160584	SIK3	-	-	-	-	-	-	3.945e-03	6.850e-01	2.953e-06	3.877e-01	-	-	-	-	0.000e+00	-0.4441	-	-	-	-	-	-	-	-	7.052e-03	-0.5596
ENSG00000197555	SIPA1L1	-	-	-	-	-	-	-	-	-	-	4.419e-08	3.094e-01	-	-	-	-	-	-	-	-	-	-	-	-	1.637e-02	-0.4195
ENSG00000165646	SLC18A2	-	-	-	-	-	-	-	-	-	-	-	-	2.065e-24	-0.4509	-	-	-	-	-	-	-	-	-	-	-	-
ENSG00000168575	SLC20A2	-	-	9.420e-07	-0.4289	-	-	3.557e-02	8.503e-01	-	-	-	-	-	-	-	-	-	-	1.144e-05	-0.6022	-	-	-	-	-	-
ENSG00000122912	SLC25A16	-	-	-	-	-	-	6.023e-02	3.429e-01	-	-	-	-	-	-	-	-	-	-	-	-	-	-	-	-	-	-
ENSG00000075415	SLC25A3	-	-	-	-	-	-	7.187e-02	3.243e-01	-	-	-	-	2.299e-31	2.642e-01	-	-	-	-	-	-	-	-	-	-	-	-
ENSG00000070214	SLC44A1	-	-	-	-	-	-	-	-	-	-	-	-	-	-	-	-	-	-	-	-	-	-	-	-	3.380e-02	2.531e-01
ENSG00000138074	SLC5A6	-	-	1.366e-10	-0.3963	-	-	-	-	-	-	-	-	-	-	-	-	-	-	-	-	-	-	-	-	-	-
ENSG00000063127	SLC6A16	-	-	-	-	-	-	6.699e-02	-0.2872	-	-	-	-	-	-	-	-	-	-	-	-	-	-	-	-	-	-
ENSG00000163029	SMC6	-	-	-	-	-	-	5.357e-01	4.622e-01	-	-	-	-	-	-	-	-	-	-	-	-	-	-	-	-	-	-
ENSG00000164975	SNAPC3	-	-	-	-	-	-	-	-	-	-	-	-	-	-	-	-	-	-	-	-	-	-	-	-	4.011e-03	-0.2566
ENSG00000197157	SND1	-	-	-	-	-	-	2.188e-02	5.718e-01	-	-	-	-	-	-	-	-	-	-	-	-	-	-	-	-	-	-
ENSG00000112335	SNX3	-	-	6.348e-04	2.835e-01	-	-	-	-	-	-	-	-	-	-	-	-	-	-	-	-	2.141e-03	3.264e-01	-	-	-	-
ENSG00000115904	SOS1	-	-	-	-	-	-	-	-	-	-	-	-	-	-	-	-	-	-	-	-	-	-	-	-	9.774e-02	-0.2859
ENSG00000144451	SPAG16	-	-	-	-	-	-	2.342e-04	-1.04	-	-	-	-	-	-	-	-	-	-	-	-	-	-	-	-	-	-
ENSG00000065526	SPEN	-	-	6.637e-06	-0.2627	-	-	-	-	-	-	-	-	-	-	-	-	-	-	-	-	-	-	-	-	-	-
ENSG00000164808	SPIDR	-	-	-	-	-	-	-	-	-	-	-	-	-	-	-	-	-	-	-	-	-	-	-	-	3.250e-01	-0.269
ENSG00000107742	SPOCK2	-	-	5.465e-15	-0.5917	-	-	-	-	-	-	-	-	-	-	-	-	-	-	-	-	-	-	-	-	-	-
ENSG00000159674	SPON2	-	-	-	-	-	-	2.736e-03	-0.2801	-	-	-	-	-	-	-	-	-	-	-	-	-	-	-	-	-	-
ENSG00000157216	SSBP3	-	-	-	-	-	-	2.419e-04	-0.7765	1.809e-06	4.582e-01	-	-	-	-	-	-	-	-	-	-	-	-	-	-	1.123e-03	-0.4725
ENSG00000008513	ST3GAL1	-	-	-	-	1.703e-05	2.742e-01	-	-	-	-	-	-	-	-	-	-	-	-	-	-	7.361e-02	3.071e-01	-	-	-	-
ENSG00000118007	STAG1	-	-	-	-	-	-	2.355e-02	-0.3352	-	-	-	-	-	-	-	-	-	-	-	-	-	-	-	-	8.454e-03	-0.3929
ENSG00000168439	STIP1	-	-	-	-	-	-	8.811e-02	-0.3658	-	-	-	-	-	-	-	-	-	-	-	-	-	-	-	-	-	-
ENSG00000117632	STMN1	-	-	-	-	-	-	-	-	-	-	-	-	7.557e-24	2.728e-01	-	-	-	-	-	-	-	-	-	-	-	-
ENSG00000165209	STRBP	-	-	-	-	-	-	1.055e-02	-0.5092	-	-	-	-	-	-	-	-	-	-	-	-	-	-	-	-	-	-
ENSG00000128578	STRIP2	-	-	-	-	-	-	1.758e-02	6.722e-01	-	-	-	-	-	-	-	-	-	-	-	-	-	-	-	-	-	-
ENSG00000166263	STXBP4	-	-	-	-	-	-	2.396e-01	-0.3361	-	-	-	-	-	-	-	-	-	-	-	-	-	-	-	-	-	-
ENSG00000197321	SVIL	-	-	-	-	-	-	1.039e-02	-0.3387	-	-	-	-	-	-	-	-	-	-	-	-	-	-	-	-	1.082e-07	-0.7819
ENSG00000131018	SYNE1	-	-	5.888e-09	-0.4913	-	-	9.232e-02	-0.2882	-	-	-	-	-	-	-	-	-	-	-	-	-	-	-	-	-	-
ENSG00000054654	SYNE2	-	-	3.175e-06	-0.35	-	-	8.715e-03	7.946e-01	2.534e-04	3.308e-01	-	-	-	-	-	-	-	-	3.291e-03	-0.2707	-	-	-	-	-	-
ENSG00000164674	SYTL3	-	-	-	-	-	-	2.486e-02	7.374e-01	-	-	-	-	-	-	-	-	-	-	-	-	-	-	-	-	-	-
ENSG00000055208	TAB2	1.742e-41	-0.3248	-	-	-	-	9.055e-02	3.078e-01	-	-	-	-	-	-	-	-	-	-	-	-	8.925e-04	-0.3598	-	-	-	-
ENSG00000147526	TACC1	-	-	1.075e-05	-0.3082	-	-	2.535e-02	6.424e-01	-	-	-	-	-	-	-	-	-	-	-	-	-	-	-	-	1.390e-02	-0.4151
ENSG00000136111	TBC1D4	-	-	6.181e-08	-0.4599	2.509e-04	-0.2612	-	-	-	-	-	-	-	-	-	-	-	-	-	-	-	-	-	-	-	-
ENSG00000131374	TBC1D5	-	-	-	-	-	-	1.032e-01	3.007e-01	-	-	-	-	-	-	-	-	-	-	-	-	-	-	-	-	-	-
ENSG00000101849	TBL1X	-	-	-	-	-	-	4.376e-02	-0.2924	-	-	-	-	-	-	-	-	-	-	-	-	-	-	-	-	2.161e-01	-0.2812
ENSG00000196628	TCF4	-	-	-	-	-	-	1.159e-01	-0.259	-	-	-	-	-	-	-	-	-	-	-	-	2.099e-02	2.662e-01	-	-	2.787e-02	2.655e-01
ENSG00000148737	TCF7L2	-	-	-	-	-	-	9.818e-02	4.648e-01	-	-	-	-	-	-	-	-	-	-	-	-	-	-	-	-	-	-
ENSG00000112773	TENT5A	-	-	-	-	-	-	-	-	6.028e-04	-0.2804	-	-	-	-	-	-	-	-	-	-	-	-	-	-	-	-
ENSG00000114354	TFG	-	-	-	-	-	-	2.748e-02	4.256e-01	-	-	-	-	-	-	-	-	-	-	-	-	-	-	-	-	-	-
ENSG00000163513	TGFBR2	-	-	-	-	-	-	5.030e-03	8.124e-01	-	-	-	-	-	-	-	-	-	-	-	-	-	-	-	-	3.148e-03	3.746e-01
ENSG00000054118	THRAP3	-	-	-	-	-	-	7.075e-01	-0.3361	-	-	-	-	-	-	-	-	-	-	-	-	-	-	-	-	-	-
ENSG00000139644	TMBIM6	-	-	-	-	-	-	4.295e-02	4.498e-01	-	-	-	-	-	-	-	-	-	-	-	-	-	-	-	-	-	-
ENSG00000150403	TMCO3	-	-	-	-	-	-	5.952e-02	2.863e-01	-	-	-	-	-	-	-	-	-	-	-	-	-	-	-	-	-	-
ENSG00000198270	TMEM116	-	-	-	-	-	-	2.474e-01	2.572e-01	-	-	-	-	-	-	-	-	-	-	-	-	-	-	-	-	-	-
ENSG00000137210	TMEM14B	-	-	-	-	-	-	-	-	-	-	-	-	-	-	-	-	-	-	-	-	-	-	-	-	4.806e-01	-0.2721
ENSG00000249992	TMEM158	-	-	-	-	-	-	1.574e-02	-0.2939	-	-	-	-	-	-	-	-	-	-	-	-	-	-	-	-	-	-
ENSG00000152128	TMEM163	-	-	-	-	-	-	5.942e-02	-0.3982	-	-	4.952e-11	-0.8376	-	-	-	-	-	-	-	-	-	-	-	-	-	-
ENSG00000164953	TMEM67	-	-	-	-	-	-	2.159e-05	-0.8818	-	-	-	-	-	-	-	-	-	-	-	-	-	-	-	-	-	-
ENSG00000034510	TMSB10	-	-	1.269e-07	-0.5394	-	-	-	-	-	-	-	-	-	-	-	-	-	-	-	-	-	-	-	-	1.610e-06	6.979e-01
ENSG00000154310	TNIK	-	-	-	-	-	-	1.017e-03	-0.7797	-	-	-	-	-	-	-	-	-	-	-	-	-	-	-	-	-	-
ENSG00000079308	TNS1	-	-	-	-	-	-	-	-	-	-	-	-	-	-	-	-	-	-	-	-	-	-	-	-	1.785e-03	-0.3672
ENSG00000173726	TOMM20	-	-	-	-	-	-	-	-	-	-	-	-	9.577e-35	3.113e-01	-	-	-	-	-	-	-	-	-	-	-	-
ENSG00000076554	TPD52	-	-	-	-	-	-	2.375e-03	7.510e-01	-	-	-	-	-	-	-	-	-	-	-	-	-	-	-	-	-	-
ENSG00000134779	TPGS2	-	-	-	-	-	-	1.347e-02	5.732e-01	-	-	-	-	-	-	-	-	-	-	-	-	-	-	-	-	-	-
ENSG00000131323	TRAF3	-	-	-	-	-	-	4.812e-02	-0.3733	-	-	-	-	-	-	-	-	-	-	-	-	-	-	-	-	-	-
ENSG00000182606	TRAK1	-	-	-	-	2.299e-08	2.800e-01	-	-	-	-	-	-	-	-	-	-	-	-	-	-	-	-	-	-	-	-
ENSG00000197323	TRIM33	-	-	-	-	-	-	-	-	-	-	-	-	-	-	-	-	-	-	-	-	-	-	-	-	2.488e-03	-0.3803
ENSG00000157514	TSC22D3	-	-	-	-	-	-	-	-	2.858e-05	3.297e-01	4.981e-36	2.560e-01	-	-	-	-	-	-	-	-	-	-	-	-	-	-
ENSG00000128881	TTBK2	-	-	-	-	-	-	-	-	6.992e-04	2.507e-01	-	-	-	-	-	-	-	-	-	-	-	-	-	-	-	-
ENSG00000068724	TTC7A	-	-	-	-	-	-	-	-	-	-	7.466e-28	3.443e-01	-	-	-	-	-	-	-	-	-	-	-	-	-	-
ENSG00000165914	TTC7B	-	-	-	-	-	-	1.574e-02	-0.2939	-	-	-	-	-	-	-	-	-	-	-	-	-	-	-	-	-	-
ENSG00000167552	TUBA1A	-	-	7.873e-03	2.746e-01	-	-	1.994e-01	4.067e-01	-	-	-	-	-	-	-	-	-	-	-	-	-	-	-	-	2.696e-03	3.302e-01
ENSG00000123416	TUBA1B	-	-	-	-	1.279e-07	3.243e-01	-	-	-	-	-	-	-	-	-	-	-	-	2.733e-04	4.402e-01	-	-	-	-	2.279e-03	3.652e-01
ENSG00000188229	TUBB4B	-	-	6.619e-05	2.598e-01	4.761e-10	2.531e-01	-	-	-	-	-	-	-	-	-	-	-	-	-	-	-	-	-	-	-	-
ENSG00000126261	UBA2	-	-	-	-	-	-	-	-	-	-	-	-	-	-	-	-	-	-	-	-	-	-	-	-	7.501e-05	-0.4694
ENSG00000221983	UBA52	-	-	-	-	-	-	-	-	-	-	-	-	-	-	-	-	-	-	-	-	-	-	-	-	9.348e-03	3.473e-01
ENSG00000134882	UBAC2	-	-	-	-	-	-	9.814e-02	2.708e-01	-	-	-	-	-	-	-	-	-	-	-	-	-	-	-	-	-	-
ENSG00000182247	UBE2E2	-	-	-	-	-	-	1.418e-01	3.567e-01	-	-	-	-	-	-	-	-	-	-	4.730e-02	-0.2554	-	-	-	-	2.625e-04	-0.6711
ENSG00000186591	UBE2H	-	-	-	-	-	-	2.186e-03	7.897e-01	-	-	-	-	-	-	-	-	-	-	-	-	-	-	-	-	1.099e-01	-0.2963
ENSG00000024048	UBR2	-	-	-	-	-	-	4.017e-02	4.498e-01	-	-	-	-	-	-	-	-	-	-	-	-	-	-	-	-	-	-
ENSG00000102595	UGGT2	-	-	-	-	-	-	1.117e-01	-0.3538	-	-	-	-	-	-	-	-	-	-	-	-	-	-	-	-	2.138e-02	-0.2507
ENSG00000168038	ULK4	-	-	-	-	-	-	1.239e-05	-1.177	-	-	-	-	-	-	-	-	-	-	-	-	-	-	-	-	-	-
ENSG00000127540	UQCR11	-	-	-	-	-	-	2.613e-02	5.202e-01	-	-	-	-	-	-	-	-	-	-	-	-	-	-	-	-	-	-
ENSG00000156467	UQCRB	-	-	-	-	-	-	4.487e-02	3.312e-01	-	-	-	-	1.570e-43	3.048e-01	-	-	-	-	-	-	-	-	-	-	6.074e-03	3.946e-01
ENSG00000135913	USP37	-	-	-	-	-	-	-	-	-	-	-	-	-	-	-	-	-	-	-	-	-	-	-	-	1.560e-02	-0.3444
ENSG00000148429	USP6NL	-	-	1.538e-09	-0.4109	-	-	-	-	-	-	-	-	-	-	-	-	-	-	-	-	-	-	-	-	-	-
ENSG00000152818	UTRN	-	-	4.547e-07	-0.3128	6.775e-06	-0.2645	5.732e-03	-0.7097	-	-	-	-	-	-	-	-	-	-	-	-	-	-	-	-	2.175e-04	-0.5419
ENSG00000220205	VAMP2	-	-	-	-	-	-	-	-	-	-	-	-	1.039e-35	3.966e-01	-	-	-	-	-	-	-	-	-	-	-	-
ENSG00000132549	VPS13B	-	-	-	-	-	-	4.097e-02	4.498e-01	-	-	-	-	-	-	-	-	-	-	-	-	-	-	-	-	9.246e-02	-0.2507
ENSG00000139722	VPS37B	-	-	-	-	-	-	1.195e-05	-0.585	-	-	-	-	-	-	-	-	-	-	-	-	-	-	-	-	-	-
ENSG00000107738	VSIR	-	-	2.741e-07	-0.3509	-	-	-	-	-	-	-	-	-	-	-	-	-	-	-	-	-	-	-	-	-	-
ENSG00000110799	VWF	-	-	3.524e-12	-0.6238	-	-	-	-	-	-	-	-	-	-	-	-	-	-	1.234e-02	3.660e-01	-	-	-	-	-	-
ENSG00000143951	WDPCP	-	-	-	-	-	-	8.075e-02	-0.3599	-	-	-	-	-	-	-	-	-	-	-	-	-	-	-	-	-	-
ENSG00000091157	WDR7	-	-	-	-	-	-	2.288e-02	4.498e-01	-	-	-	-	-	-	-	-	-	-	-	-	-	-	-	-	8.760e-02	-0.2686
ENSG00000166483	WEE1	-	-	-	-	-	-	2.736e-03	-0.2801	-	-	-	-	-	-	-	-	-	-	-	-	-	-	-	-	-	-
ENSG00000166913	YWHAB	-	-	-	-	-	-	-	-	-	-	-	-	1.140e-31	3.540e-01	-	-	-	-	-	-	-	-	-	-	3.590e-03	3.297e-01
ENSG00000170027	YWHAG	-	-	-	-	-	-	-	-	-	-	-	-	2.886e-15	2.757e-01	-	-	-	-	-	-	-	-	-	-	-	-
ENSG00000156639	ZFAND3	-	-	-	-	-	-	2.044e-01	3.197e-01	-	-	-	-	-	-	-	-	-	-	-	-	-	-	-	-	-	-
ENSG00000128016	ZFP36	-	-	6.742e-01	-0.2963	-	-	3.641e-03	-0.4058	-	-	-	-	-	-	-	-	-	-	-	-	-	-	-	-	1.039e-03	3.228e-01
ENSG00000185650	ZFP36L1	-	-	2.768e-06	-0.4824	-	-	3.203e-02	-0.6083	-	-	7.206e-23	-0.3289	-	-	-	-	-	-	1.855e-01	-0.4034	-	-	-	-	-	-
ENSG00000121741	ZMYM2	-	-	-	-	-	-	-	-	-	-	-	-	-	-	-	-	-	-	-	-	1.067e-02	-0.2568	-	-	-	-
ENSG00000186448	ZNF197	-	-	-	-	-	-	2.568e-02	-0.3063	-	-	-	-	-	-	-	-	-	-	-	-	-	-	-	-	-	-
ENSG00000281709	ZNF197	-	-	-	-	-	-	2.568e-02	-0.3063	-	-	-	-	-	-	-	-	-	-	-	-	-	-	-	-	-	-
ENSG00000089335	ZNF302	-	-	-	-	-	-	5.993e-02	3.149e-01	-	-	-	-	-	-	-	-	-	-	-	-	-	-	-	-	-	-
ENSG00000130844	ZNF331	-	-	3.645e-02	2.722e-01	-	-	-	-	-	-	-	-	-	-	-	-	-	-	-	-	-	-	-	-	3.464e-03	-1.178
ENSG00000112200	ZNF451	-	-	-	-	-	-	5.993e-02	3.149e-01	-	-	-	-	-	-	-	-	-	-	-	-	-	-	-	-	1.173e-02	-0.2571
ENSG00000101493	ZNF516	-	-	-	-	-	-	3.679e-02	-0.2872	-	-	-	-	-	-	-	-	-	-	-	-	-	-	-	-	-	-
ENSG00000250312	ZNF718	-	-	-	-	-	-	5.366e-02	-0.2872	-	-	-	-	-	-	-	-	-	-	-	-	-	-	-	-	-	-
ENSG00000074755	ZZEF1	-	-	-	-	-	-	4.445e-02	3.149e-01	-	-	-	-	-	-	-	-	-	-	-	-	-	-	-	-	-	-

### Sheet: SuppTable7
Supplementary Table 7. Results of subtantia nigra (Wang et al.) scRNA DE analysis
log2FC=log2 fold change
		Astrocytes		Endo.Peri		Endothelial cells		Fibroblasts		Microglia		Neurons		Oligodendrocytes		Oligodendrocyte progenitor cells		Pericytes		Perivascular macrophages		T-cells		Vascular smooth muscle cells
Transcript	Gene symbol	p-value	log2FC	p-value	log2FC	p-value	log2FC	p-value	log2FC	p-value	log2FC	p-value	log2FC	p-value	log2FC	p-value	log2FC	p-value	log2FC	p-value	log2FC	p-value	log2FC	p-value	log2FC
ENSG00000129968	ABHD17A	-	-	-	-	-	-	-	-	-	-	-	-	-	-	-	-	-	-	-	-	-	-	1.182e-03	3.316e-01
ENSG00000097007	ABL1	-	-	-	-	-	-	7.491e-04	4.061e-01	-	-	-	-	-	-	-	-	-	-	-	-	-	-	-	-
ENSG00000143322	ABL2	-	-	-	-	-	-	-	-	-	-	-	-	-	-	-	-	-	-	-	-	-	-	3.818e-02	-0.5782
ENSG00000123983	ACSL3	-	-	-	-	-	-	-	-	-	-	-	-	-	-	-	-	6.450e-08	3.330e-01	-	-	2.611e-03	3.324e-01	1.539e-01	-0.2788
ENSG00000184009	ACTG1	-	-	-	-	-	-	-	-	-	-	-	-	-	-	-	-	-	-	-	-	2.213e-02	-0.2658	1.839e-01	3.386e-01
ENSG00000072110	ACTN1	-	-	-	-	4.250e-09	2.617e-01	-	-	-	-	-	-	-	-	-	-	-	-	-	-	-	-	-	-
ENSG00000170634	ACYP2	-	-	-	-	-	-	3.960e-04	4.540e-01	-	-	-	-	-	-	-	-	-	-	-	-	-	-	-	-
ENSG00000185736	ADARB2	-	-	-	-	-	-	-	-	-	-	2.259e-113	5.882e-01	-	-	-	-	-	-	-	-	-	-	-	-
ENSG00000150471	ADGRL3	-	-	-	-	3.833e-01	2.810e-01	-	-	-	-	1.013e-124	5.821e-01	1.135e-130	2.928e-01	1.079e-11	2.859e-01	3.521e-06	4.093e-01	-	-	-	-	5.602e-01	6.869e-01
ENSG00000156110	ADK	-	-	-	-	-	-	8.281e-01	3.068e-01	-	-	-	-	-	-	-	-	-	-	-	-	3.330e-01	2.716e-01	-	-
ENSG00000101126	ADNP	-	-	-	-	-	-	-	-	-	-	-	-	-	-	-	-	-	-	-	-	2.884e-01	3.160e-01	1.594e-01	-0.3175
ENSG00000144218	AFF3	-	-	1.207e-06	-0.9865	3.332e-15	-1.198	4.126e-08	9.355e-01	-	-	-	-	-	-	-	-	-	-	-	-	-	-	-	-
ENSG00000147853	AK3	5.225e-18	2.620e-01	-	-	-	-	-	-	-	-	-	-	-	-	-	-	1.931e-08	2.858e-01	-	-	4.227e-02	3.592e-01	-	-
ENSG00000170776	AKAP13	-	-	-	-	-	-	6.415e-02	4.184e-01	-	-	-	-	-	-	-	-	1.688e-07	4.016e-01	-	-	-	-	6.126e-02	-0.5497
ENSG00000127914	AKAP9	-	-	-	-	-	-	-	-	-	-	-	-	-	-	-	-	-	-	-	-	2.262e-01	3.213e-01	-	-
ENSG00000174574	AKIRIN1	-	-	-	-	-	-	-	-	-	-	-	-	-	-	-	-	-	-	-	-	-	-	2.220e-01	2.868e-01
ENSG00000106948	AKNA	-	-	-	-	-	-	-	-	-	-	-	-	-	-	-	-	-	-	-	-	2.179e-02	3.977e-01	-	-
ENSG00000275199	AKT3	-	-	2.692e-08	3.211e-01	1.096e-17	4.306e-01	-	-	8.239e-27	4.137e-01	-	-	-	-	1.962e-18	3.621e-01	1.187e-10	4.062e-01	-	-	5.627e-08	9.810e-01	-	-
ENSG00000117020	AKT3	-	-	2.692e-08	3.211e-01	1.096e-17	4.306e-01	-	-	8.239e-27	4.137e-01	-	-	-	-	1.962e-18	3.621e-01	1.187e-10	4.062e-01	-	-	5.627e-08	9.810e-01	-	-
ENSG00000170017	ALCAM	-	-	-	-	-	-	-	-	3.300e-16	3.841e-01	6.428e-47	3.108e-01	2.731e-211	3.433e-01	2.029e-11	2.789e-01	2.704e-04	3.360e-01	1.497e-08	3.653e-01	7.475e-03	3.749e-01	-	-
ENSG00000110497	AMBRA1	-	-	-	-	-	-	-	-	-	-	-	-	-	-	-	-	-	-	-	-	-	-	3.297e-01	2.586e-01
ENSG00000151687	ANKAR	-	-	-	-	-	-	2.457e-02	2.524e-01	-	-	-	-	-	-	-	-	-	-	-	-	-	-	-	-
ENSG00000047617	ANO2	-	-	-	-	2.101e-39	7.304e-01	-	-	-	-	-	-	-	-	-	-	-	-	-	-	-	-	3.823e-03	4.236e-01
ENSG00000122359	ANXA11	-	-	-	-	-	-	1.452e-04	3.373e-01	-	-	-	-	-	-	-	-	-	-	-	-	-	-	-	-
ENSG00000138772	ANXA3	-	-	-	-	5.814e-21	2.772e-01	-	-	-	-	-	-	-	-	-	-	-	-	-	-	-	-	-	-
ENSG00000164111	ANXA5	-	-	-	-	-	-	-	-	-	-	-	-	-	-	-	-	-	-	-	-	-	-	2.694e-02	-0.607
ENSG00000154856	APCDD1	-	-	-	-	-	-	1.502e-02	4.193e-01	-	-	-	-	-	-	-	-	-	-	-	-	-	-	-	-
ENSG00000142192	APP	-	-	-	-	1.572e-06	2.842e-01	5.170e-02	2.671e-01	3.310e-13	2.521e-01	-	-	3.061e-128	2.587e-01	-	-	2.100e-05	3.091e-01	-	-	-	-	-	-
ENSG00000047365	ARAP2	-	-	-	-	2.254e-12	3.418e-01	3.228e-01	2.715e-01	-	-	-	-	1.797e-156	2.763e-01	-	-	-	-	-	-	5.191e-04	4.548e-01	-	-
ENSG00000071205	ARHGAP10	-	-	-	-	-	-	-	-	-	-	-	-	-	-	-	-	3.108e-05	3.903e-01	-	-	-	-	-	-
ENSG00000138639	ARHGAP24	-	-	-	-	-	-	-	-	-	-	8.202e-48	3.197e-01	-	-	-	-	-	-	-	-	-	-	7.229e-02	-0.3648
ENSG00000196914	ARHGEF12	-	-	-	-	1.653e-07	2.955e-01	3.868e-03	3.832e-01	-	-	-	-	-	-	-	-	5.976e-09	4.592e-01	-	-	1.982e-01	3.786e-01	-	-
ENSG00000054267	ARID4B	-	-	-	-	-	-	-	-	-	-	-	-	-	-	-	-	-	-	-	-	5.072e-03	4.327e-01	-	-
ENSG00000150347	ARID5B	-	-	-	-	-	-	-	-	1.667e-20	-0.3136	-	-	-	-	-	-	-	-	3.456e-05	-0.3003	4.908e-02	3.361e-01	-	-
ENSG00000134108	ARL8B	-	-	-	-	-	-	-	-	-	-	-	-	-	-	-	-	-	-	-	-	-	-	8.987e-02	-0.3754
ENSG00000116539	ASH1L	-	-	-	-	-	-	-	-	-	-	-	-	-	-	-	-	-	-	-	-	3.863e-02	3.196e-01	-	-
ENSG00000171456	ASXL1	-	-	-	-	-	-	3.319e-03	3.253e-01	-	-	-	-	-	-	-	-	-	-	-	-	-	-	-	-
ENSG00000115966	ATF2	-	-	-	-	-	-	-	-	-	-	-	-	-	-	-	-	-	-	-	-	-	-	1.098e-01	-0.3754
ENSG00000123395	ATG101	-	-	-	-	-	-	-	-	-	-	-	-	-	-	-	-	-	-	-	-	-	-	3.630e-02	3.264e-01
ENSG00000149311	ATM	-	-	-	-	-	-	-	-	-	-	-	-	-	-	-	-	-	-	-	-	2.332e-01	2.520e-01	-	-
ENSG00000068650	ATP11A	-	-	-	-	8.629e-19	4.098e-01	-	-	-	-	-	-	-	-	-	-	-	-	-	-	-	-	-	-
ENSG00000127249	ATP13A4	-	-	-	-	-	-	-	-	-	-	-	-	-	-	3.962e-14	2.632e-01	-	-	-	-	-	-	-	-
ENSG00000174437	ATP2A2	-	-	-	-	-	-	1.563e-03	3.412e-01	-	-	-	-	-	-	-	-	-	-	-	-	-	-	2.769e-01	2.675e-01
ENSG00000070961	ATP2B1	-	-	-	-	-	-	-	-	-	-	-	-	-	-	-	-	-	-	-	-	1.390e-01	2.726e-01	-	-
ENSG00000123191	ATP7B	-	-	-	-	8.350e-13	2.824e-01	-	-	-	-	-	-	-	-	-	-	-	-	-	-	-	-	-	-
ENSG00000175054	ATR	-	-	-	-	-	-	2.067e-02	2.527e-01	-	-	-	-	-	-	-	-	-	-	-	-	-	-	-	-
ENSG00000130638	ATXN10	-	-	-	-	-	-	6.452e-03	3.429e-01	-	-	-	-	-	-	-	-	4.315e-05	2.955e-01	-	-	-	-	-	-
ENSG00000105778	AVL9	-	-	-	-	-	-	-	-	-	-	-	-	-	-	-	-	-	-	-	-	1.896e-02	3.796e-01	-	-
ENSG00000112182	BACH2	-	-	-	-	-	-	-	-	-	-	-	-	2.775e-105	2.551e-01	-	-	-	-	-	-	-	-	-	-
ENSG00000171791	BCL2	-	-	-	-	-	-	-	-	-	-	-	-	1.390e-100	2.830e-01	-	-	1.787e-03	4.196e-01	-	-	-	-	-	-
ENSG00000151746	BICD1	-	-	-	-	-	-	-	-	-	-	-	-	-	-	-	-	-	-	-	-	-	-	1.501e-01	-0.4024
ENSG00000136717	BIN1	-	-	-	-	-	-	-	-	4.877e-18	-0.2985	-	-	-	-	-	-	-	-	2.686e-07	-0.2929	-	-	-	-
ENSG00000095585	BLNK	-	-	-	-	-	-	-	-	-	-	-	-	-	-	-	-	-	-	4.694e-09	-0.2731	-	-	-	-
ENSG00000157764	BRAF	-	-	-	-	-	-	1.644e-02	3.302e-01	-	-	-	-	-	-	-	-	4.989e-06	2.669e-01	-	-	-	-	2.011e-01	-0.4184
ENSG00000214226	C17orf67	-	-	-	-	-	-	-	-	-	-	-	-	-	-	-	-	-	-	-	-	3.511e-04	4.022e-01	-	-
ENSG00000104979	C19orf53	-	-	-	-	-	-	-	-	-	-	-	-	-	-	-	-	-	-	-	-	-	-	1.135e-01	2.675e-01
ENSG00000158966	CACHD1	-	-	-	-	-	-	-	-	-	-	3.335e-81	3.019e-01	-	-	-	-	1.019e-03	3.074e-01	-	-	-	-	-	-
ENSG00000116161	CACYBP	-	-	-	-	-	-	-	-	-	-	-	-	-	-	-	-	-	-	-	-	-	-	1.938e-01	-0.2686
ENSG00000064989	CALCRL	-	-	-	-	6.974e-08	3.612e-01	-	-	-	-	-	-	-	-	-	-	-	-	-	-	-	-	-	-
ENSG00000122786	CALD1	-	-	-	-	-	-	-	-	-	-	-	-	-	-	-	-	7.435e-12	5.276e-01	-	-	-	-	2.298e-02	-0.5855
ENSG00000128595	CALU	-	-	-	-	-	-	-	-	-	-	-	-	-	-	-	-	-	-	-	-	-	-	3.909e-01	-0.3886
ENSG00000152495	CAMK4	-	-	-	-	-	-	-	-	-	-	2.468e-131	-0.9488	-	-	-	-	-	-	-	-	5.423e-06	8.904e-01	-	-
ENSG00000131375	CAPN7	-	-	-	-	-	-	-	-	-	-	-	-	-	-	-	-	-	-	-	-	2.742e-02	3.803e-01	-	-
ENSG00000126247	CAPNS1	-	-	-	-	-	-	1.081e-02	2.602e-01	-	-	-	-	-	-	-	-	-	-	-	-	-	-	-	-
ENSG00000156017	CARNMT1	-	-	-	-	-	-	-	-	-	-	-	-	-	-	-	-	-	-	-	-	7.005e-02	2.833e-01	-	-
ENSG00000272168	CASC15	-	-	-	-	-	-	-	-	-	-	-	-	-	-	-	-	-	-	-	-	-	-	1.379e-01	-0.3915
ENSG00000110395	CBL	-	-	-	-	-	-	-	-	-	-	-	-	-	-	-	-	-	-	-	-	1.353e-01	2.616e-01	-	-
ENSG00000114423	CBLB	-	-	-	-	-	-	3.782e-01	2.998e-01	-	-	2.810e-43	-0.3134	-	-	-	-	4.066e-08	4.119e-01	-	-	2.633e-06	9.115e-01	9.735e-02	-0.431
ENSG00000156535	CD109	-	-	-	-	-	-	-	-	-	-	-	-	-	-	-	-	-	-	-	-	-	-	2.362e-01	2.675e-01
ENSG00000019582	CD74	-	-	-	-	-	-	-	-	-	-	-	-	-	-	-	-	-	-	2.131e-13	-0.5155	-	-	8.172e-02	3.050e-01
ENSG00000101542	CDH20	-	-	-	-	2.302e-16	3.132e-01	-	-	-	-	4.788e-56	2.920e-01	4.165e-281	4.169e-01	3.005e-19	4.227e-01	2.250e-08	3.787e-01	5.263e-10	2.613e-01	-	-	3.035e-02	2.675e-01
ENSG00000113361	CDH6	-	-	1.025e-10	-0.3722	-	-	-	-	-	-	-	-	-	-	-	-	2.360e-15	-0.4301	-	-	-	-	-	-
ENSG00000100490	CDKL1	-	-	-	-	-	-	-	-	-	-	-	-	0.000e+00	4.615e-01	-	-	-	-	-	-	-	-	-	-
ENSG00000153046	CDYL	-	-	-	-	-	-	-	-	3.233e-07	2.564e-01	-	-	-	-	-	-	-	-	-	-	9.192e-03	4.438e-01	-	-
ENSG00000172216	CEBPB	-	-	-	-	-	-	2.966e-03	2.506e-01	-	-	-	-	-	-	-	-	-	-	-	-	-	-	-	-
ENSG00000099954	CECR2	-	-	-	-	-	-	2.641e-03	3.470e-01	-	-	4.266e-69	-0.3729	-	-	-	-	1.712e-04	2.666e-01	-	-	-	-	-	-
ENSG00000048740	CELF2	-	-	-	-	-	-	4.024e-04	7.604e-01	1.061e-46	5.141e-01	-	-	-	-	-	-	-	-	1.588e-01	2.559e-01	1.008e-01	3.961e-01	-	-
ENSG00000172757	CFL1	-	-	-	-	-	-	3.426e-02	2.724e-01	-	-	-	-	-	-	-	-	-	-	-	-	-	-	1.000e-01	-0.4864
ENSG00000153922	CHD1	-	-	-	-	-	-	-	-	-	-	-	-	-	-	-	-	5.938e-14	4.257e-01	-	-	9.587e-02	2.899e-01	3.075e-01	-0.263
ENSG00000171316	CHD7	-	-	-	-	-	-	4.084e-02	2.828e-01	-	-	7.247e-129	-0.6649	-	-	-	-	8.637e-06	2.593e-01	-	-	-	-	-	-
ENSG00000080822	CLDND1	-	-	-	-	-	-	3.325e-02	3.349e-01	-	-	-	-	-	-	-	-	4.073e-06	2.527e-01	-	-	1.647e-04	5.513e-01	-	-
ENSG00000141367	CLTC	-	-	-	-	-	-	2.217e-03	3.229e-01	-	-	-	-	-	-	-	-	-	-	-	-	-	-	1.888e-01	-0.2851
ENSG00000153815	CMIP	-	-	-	-	-	-	-	-	-	-	-	-	-	-	-	-	-	-	5.114e-07	-0.2918	2.632e-01	2.553e-01	-	-
ENSG00000138767	CNOT6L	-	-	-	-	7.261e-22	5.150e-01	-	-	-	-	-	-	-	-	-	-	-	-	-	-	3.643e-02	3.426e-01	-	-
ENSG00000163359	COL6A3	-	-	-	-	-	-	-	-	-	-	-	-	-	-	-	-	-	-	-	-	-	-	5.619e-02	-0.3596
ENSG00000122218	COPA	-	-	-	-	-	-	-	-	-	-	-	-	-	-	-	-	-	-	-	-	-	-	1.132e-01	-0.2851
ENSG00000113742	CPEB4	-	-	-	-	-	-	-	-	-	-	-	-	-	-	-	-	-	-	-	-	3.670e-02	2.610e-01	3.152e-01	4.601e-01
ENSG00000196353	CPNE4	-	-	-	-	-	-	-	-	-	-	3.102e-139	5.892e-01	-	-	-	-	-	-	-	-	-	-	-	-
ENSG00000139117	CPNE8	-	-	-	-	1.242e-13	4.398e-01	-	-	-	-	-	-	-	-	-	-	-	-	-	-	-	-	-	-
ENSG00000104324	CPQ	-	-	-	-	-	-	-	-	-	-	-	-	0.000e+00	4.367e-01	-	-	-	-	-	-	-	-	-	-
ENSG00000169372	CRADD	-	-	-	-	-	-	5.197e-02	3.492e-01	-	-	-	-	1.131e-91	2.729e-01	-	-	-	-	-	-	2.909e-01	3.467e-01	-	-
ENSG00000005339	CREBBP	-	-	-	-	-	-	-	-	-	-	-	-	-	-	-	-	-	-	-	-	7.990e-02	3.242e-01	-	-
ENSG00000140577	CRTC3	-	-	-	-	-	-	2.126e-03	3.812e-01	-	-	-	-	-	-	-	-	-	-	-	-	-	-	-	-
ENSG00000147408	CSGALNACT1	4.858e-31	-0.4636	-	-	1.141e-03	3.548e-01	-	-	7.297e-26	4.872e-01	-	-	-	-	-	-	-	-	-	-	-	-	-	-
ENSG00000113712	CSNK1A1	-	-	-	-	3.862e-20	4.240e-01	-	-	-	-	-	-	-	-	-	-	7.201e-08	3.022e-01	-	-	-	-	-	-
ENSG00000159176	CSRP1	3.963e-16	2.595e-01	-	-	-	-	-	-	-	-	-	-	-	-	-	-	-	-	-	-	-	-	-	-
ENSG00000083799	CYLD	-	-	-	-	7.429e-12	2.807e-01	-	-	-	-	-	-	-	-	-	-	-	-	-	-	-	-	-	-
ENSG00000139990	DCAF5	-	-	-	-	-	-	7.095e-03	3.251e-01	-	-	-	-	-	-	-	-	-	-	-	-	1.100e-03	4.485e-01	-	-
ENSG00000143164	DCAF6	-	-	-	-	-	-	4.148e-02	3.137e-01	-	-	-	-	-	-	-	-	-	-	-	-	1.664e-02	3.644e-01	-	-
ENSG00000057019	DCBLD2	-	-	-	-	-	-	-	-	-	-	-	-	-	-	-	-	-	-	-	-	-	-	7.248e-02	-0.3955
ENSG00000170390	DCLK2	1.543e-26	-0.3703	-	-	-	-	-	-	-	-	-	-	-	-	-	-	-	-	-	-	-	-	1.670e-01	-0.2519
ENSG00000109184	DCUN1D4	-	-	-	-	-	-	-	-	-	-	-	-	-	-	-	-	-	-	-	-	3.920e-03	4.057e-01	-	-
ENSG00000108654	DDX5	-	-	-	-	8.808e-15	3.021e-01	-	-	-	-	-	-	-	-	-	-	2.415e-11	3.818e-01	-	-	3.292e-02	3.331e-01	9.212e-03	6.009e-01
ENSG00000105339	DENND3	-	-	-	-	-	-	-	-	-	-	-	-	-	-	-	-	2.434e-11	3.424e-01	1.110e-10	-0.4006	-	-	-	-
ENSG00000170456	DENND5B	-	-	-	-	-	-	1.333e-03	3.591e-01	-	-	-	-	-	-	-	-	-	-	-	-	-	-	-	-
ENSG00000070413	DGCR2	-	-	-	-	-	-	-	-	-	-	-	-	-	-	-	-	-	-	-	-	1.582e-02	2.687e-01	-	-
ENSG00000102780	DGKH	-	-	-	-	6.657e-08	2.665e-01	6.805e-05	4.350e-01	-	-	-	-	-	-	-	-	4.679e-05	2.595e-01	-	-	-	-	-	-
ENSG00000157680	DGKI	1.533e-78	-0.5649	-	-	-	-	-	-	-	-	-	-	-	-	-	-	-	-	-	-	-	-	-	-
ENSG00000162496	DHRS3	-	-	-	-	-	-	4.551e-02	2.502e-01	-	-	-	-	-	-	-	-	-	-	-	-	-	-	-	-
ENSG00000147202	DIAPH2	-	-	-	-	-	-	-	-	-	-	-	-	-	-	-	-	-	-	6.804e-09	-0.281	1.202e-02	3.107e-01	-	-
ENSG00000162946	DISC1	-	-	-	-	-	-	1.797e-01	3.418e-01	-	-	-	-	-	-	-	-	2.129e-07	4.866e-01	3.660e-07	-0.2526	5.301e-03	4.949e-01	-	-
ENSG00000198947	DMD	4.787e-25	-0.2759	-	-	-	-	-	-	-	-	1.310e-69	5.023e-01	0.000e+00	-0.5286	-	-	6.382e-07	-0.4232	1.483e-10	-0.253	-	-	-	-
ENSG00000086061	DNAJA1	-	-	-	-	9.539e-28	3.517e-01	1.210e-05	3.500e-01	-	-	-	-	-	-	-	-	1.267e-21	4.102e-01	5.511e-08	2.559e-01	-	-	-	-
ENSG00000150760	DOCK1	-	-	-	-	9.802e-20	4.620e-01	-	-	-	-	-	-	2.325e-162	3.008e-01	-	-	-	-	1.282e-13	2.606e-01	2.425e-02	2.579e-01	-	-
ENSG00000134516	DOCK2	-	-	-	-	-	-	-	-	-	-	-	-	-	-	-	-	-	-	1.701e-07	-0.2668	7.395e-02	3.593e-01	-	-
ENSG00000147459	DOCK5	-	-	-	-	-	-	-	-	-	-	-	-	4.369e-161	2.900e-01	-	-	-	-	-	-	2.371e-01	3.962e-01	3.870e-02	3.010e-01
ENSG00000107099	DOCK8	-	-	-	-	-	-	-	-	-	-	-	-	-	-	-	-	-	-	1.349e-13	-0.4479	-	-	-	-
ENSG00000157540	DYRK1A	-	-	-	-	1.510e-07	3.193e-01	3.172e-03	4.330e-01	-	-	-	-	1.174e-131	2.513e-01	-	-	2.873e-07	3.706e-01	-	-	9.142e-02	3.726e-01	-	-
ENSG00000164330	EBF1	-	-	-	-	-	-	7.680e-05	7.723e-01	-	-	1.275e-62	-0.533	-	-	-	-	-	-	-	-	-	-	3.502e-01	-0.2709
ENSG00000203666	EFCAB2	-	-	-	-	-	-	-	-	-	-	-	-	-	-	-	-	6.214e-05	2.619e-01	-	-	-	-	-	-
ENSG00000100129	EIF3L	-	-	-	-	-	-	-	-	-	-	-	-	-	-	-	-	-	-	-	-	-	-	7.146e-02	3.264e-01
ENSG00000110321	EIF4G2	-	-	-	-	-	-	-	-	-	-	-	-	-	-	-	-	-	-	-	-	-	-	5.609e-03	6.696e-01
ENSG00000155849	ELMO1	2.199e-08	2.611e-01	-	-	2.686e-09	4.015e-01	2.199e-01	3.683e-01	1.248e-37	4.099e-01	-	-	4.444e-271	3.862e-01	-	-	4.853e-04	3.778e-01	-	-	-	-	7.835e-02	3.524e-01
ENSG00000074800	ENO1	2.604e-26	2.889e-01	-	-	-	-	-	-	-	-	-	-	-	-	-	-	-	-	-	-	-	-	5.455e-01	3.119e-01
ENSG00000159023	EPB41	-	-	-	-	-	-	-	-	-	-	5.001e-68	-0.418	-	-	-	-	-	-	-	-	-	-	-	-
ENSG00000135999	EPC2	-	-	-	-	-	-	-	-	-	-	-	-	-	-	-	-	-	-	-	-	-	-	3.531e-02	3.670e-01
ENSG00000085832	EPS15	-	-	-	-	-	-	1.615e-01	2.645e-01	-	-	-	-	-	-	-	-	-	-	-	-	3.902e-02	3.012e-01	-	-
ENSG00000082805	ERC1	-	-	-	-	-	-	3.196e-03	3.153e-01	-	-	-	-	-	-	-	-	-	-	-	-	3.749e-02	3.724e-01	2.222e-01	-0.263
ENSG00000125991	ERGIC3	-	-	-	-	-	-	-	-	-	-	-	-	-	-	-	-	-	-	-	-	-	-	1.413e-02	4.088e-01
ENSG00000117419	ERI3	-	-	-	-	-	-	-	-	-	-	-	-	-	-	-	-	-	-	-	-	1.308e-02	2.903e-01	-	-
ENSG00000178607	ERN1	-	-	-	-	-	-	-	-	-	-	-	-	-	-	-	-	-	-	-	-	5.298e-02	2.783e-01	-	-
ENSG00000134954	ETS1	-	-	-	-	-	-	4.544e-03	2.572e-01	-	-	-	-	-	-	-	-	-	-	-	-	3.078e-02	4.281e-01	7.083e-01	2.542e-01
ENSG00000139083	ETV6	-	-	-	-	-	-	1.799e-01	3.663e-01	-	-	-	-	-	-	-	-	-	-	1.059e-15	-0.499	-	-	2.356e-01	-0.2851
ENSG00000138190	EXOC6	-	-	-	-	3.022e-06	2.598e-01	-	-	-	-	-	-	-	-	-	-	-	-	-	-	-	-	-	-
ENSG00000065809	FAM107B	-	-	-	-	-	-	-	-	-	-	-	-	-	-	-	-	-	-	-	-	-	-	4.250e-02	-0.4695
ENSG00000054965	FAM168A	-	-	-	-	-	-	2.972e-02	2.527e-01	-	-	-	-	-	-	-	-	-	-	1.518e-11	-0.4143	1.196e-01	2.523e-01	-	-
ENSG00000156804	FBXO32	-	-	-	-	-	-	2.487e-02	2.930e-01	-	-	-	-	-	-	-	-	-	-	-	-	-	-	-	-
ENSG00000138685	FGF2	-	-	-	-	-	-	1.188e-02	3.324e-01	-	-	-	-	-	-	-	-	-	-	-	-	-	-	-	-
ENSG00000004478	FKBP4	-	-	-	-	-	-	-	-	-	-	-	-	-	-	-	-	1.065e-23	3.798e-01	6.977e-20	3.469e-01	-	-	-	-
ENSG00000151702	FLI1	-	-	2.380e-08	-0.351	-	-	-	-	-	-	-	-	-	-	-	-	-	-	-	-	9.942e-02	3.342e-01	-	-
ENSG00000248905	FMN1	-	-	-	-	-	-	6.405e-03	3.287e-01	-	-	-	-	0.000e+00	6.195e-01	-	-	-	-	-	-	-	-	-	-
ENSG00000102531	FNDC3A	-	-	-	-	-	-	-	-	-	-	1.828e-39	2.689e-01	-	-	-	-	-	-	-	-	-	-	9.946e-02	-0.4314
ENSG00000053254	FOXN3	-	-	-	-	-	-	6.199e-02	3.300e-01	-	-	1.960e-48	-0.5428	-	-	-	-	-	-	4.711e-09	-0.3059	-	-	2.407e-02	3.422e-01
ENSG00000114861	FOXP1	-	-	-	-	-	-	2.207e-06	3.448e-01	-	-	-	-	3.001e-172	3.317e-01	-	-	1.084e-03	2.774e-01	-	-	4.823e-03	3.016e-01	1.771e-02	-0.575
ENSG00000010810	FYN	-	-	-	-	1.367e-10	4.117e-01	1.259e-02	3.022e-01	-	-	-	-	-	-	-	-	-	-	-	-	8.005e-03	4.983e-01	-	-
ENSG00000089597	GANAB	-	-	-	-	-	-	-	-	-	-	-	-	-	-	-	-	-	-	-	-	-	-	7.809e-02	3.065e-01
ENSG00000261992	GATAD2B	-	-	-	-	-	-	-	-	-	-	-	-	-	-	-	-	-	-	-	-	7.087e-02	3.748e-01	-	-
ENSG00000143614	GATAD2B	-	-	-	-	-	-	-	-	-	-	-	-	-	-	-	-	-	-	-	-	7.087e-02	3.748e-01	-	-
ENSG00000106415	GLCCI1	-	-	-	-	-	-	-	-	-	-	-	-	-	-	-	-	-	-	-	-	9.386e-03	4.566e-01	-	-
ENSG00000135821	GLUL	-	-	-	-	-	-	4.363e-03	4.189e-01	-	-	-	-	-	-	-	-	-	-	-	-	-	-	6.057e-03	3.499e-01
ENSG00000120063	GNA13	-	-	-	-	2.812e-22	2.878e-01	-	-	-	-	-	-	-	-	-	-	-	-	-	-	-	-	-	-
ENSG00000078369	GNB1	-	-	-	-	-	-	2.333e-02	3.933e-01	-	-	-	-	-	-	-	-	-	-	-	-	-	-	-	-
ENSG00000186469	GNG2	-	-	-	-	-	-	-	-	-	-	1.855e-101	2.671e-01	-	-	-	-	-	-	-	-	-	-	-	-
ENSG00000186566	GPATCH8	-	-	-	-	-	-	7.514e-03	3.326e-01	-	-	-	-	-	-	-	-	-	-	-	-	-	-	-	-
ENSG00000125772	GPCPD1	-	-	3.404e-19	-0.7016	1.036e-50	-0.8679	-	-	-	-	-	-	-	-	-	-	-	-	5.252e-15	-0.4278	-	-	-	-
ENSG00000115159	GPD2	-	-	-	-	-	-	-	-	-	-	-	-	-	-	-	-	-	-	2.397e-07	-0.2608	-	-	-	-
ENSG00000148180	GSN	-	-	-	-	-	-	-	-	-	-	-	-	-	-	-	-	-	-	-	-	-	-	6.345e-02	5.005e-01
ENSG00000101336	HCK	-	-	-	-	-	-	-	-	-	-	-	-	-	-	-	-	-	-	6.415e-10	-0.3287	-	-	-	-
ENSG00000173064	HECTD4	-	-	-	-	-	-	-	-	-	-	-	-	-	-	-	-	-	-	-	-	2.552e-01	2.627e-01	-	-
ENSG00000103657	HERC1	-	-	-	-	-	-	-	-	-	-	-	-	-	-	-	-	-	-	-	-	8.500e-02	3.501e-01	-	-
ENSG00000277278	HERC2	-	-	-	-	9.919e-23	4.981e-01	-	-	-	-	-	-	-	-	-	-	-	-	-	-	-	-	-	-
ENSG00000128731	HERC2	-	-	-	-	9.919e-23	4.981e-01	-	-	-	-	-	-	-	-	-	-	-	-	-	-	-	-	-	-
ENSG00000276802	HERC2	-	-	-	-	9.919e-23	4.981e-01	-	-	-	-	-	-	-	-	-	-	-	-	-	-	-	-	-	-
ENSG00000148634	HERC4	-	-	-	-	2.280e-13	4.105e-01	4.941e-05	5.397e-01	4.237e-15	3.096e-01	-	-	-	-	-	-	1.758e-05	2.803e-01	-	-	3.667e-03	4.214e-01	-	-
ENSG00000198130	HIBCH	-	-	-	-	1.386e-12	4.286e-01	5.606e-04	5.205e-01	3.726e-19	3.095e-01	-	-	2.317e-184	2.964e-01	2.141e-28	3.582e-01	-	-	4.869e-13	4.520e-01	4.029e-03	4.210e-01	-	-
ENSG00000100644	HIF1A	-	-	-	-	4.748e-11	2.690e-01	-	-	-	-	-	-	-	-	-	-	1.150e-07	2.964e-01	-	-	-	-	-	-
ENSG00000064393	HIPK2	-	-	-	-	-	-	-	-	-	-	-	-	-	-	-	-	9.724e-08	3.034e-01	-	-	-	-	4.849e-04	4.556e-01
ENSG00000110422	HIPK3	-	-	-	-	-	-	-	-	-	-	-	-	-	-	-	-	-	-	-	-	4.922e-03	3.477e-01	-	-
ENSG00000227715	HLA-A	-	-	-	-	-	-	-	-	-	-	-	-	-	-	-	-	-	-	-	-	5.499e-02	-0.2772	5.254e-02	6.114e-01
ENSG00000224320	HLA-A	-	-	-	-	-	-	-	-	-	-	-	-	-	-	-	-	-	-	-	-	5.499e-02	-0.2772	5.254e-02	6.114e-01
ENSG00000223980	HLA-A	-	-	-	-	-	-	-	-	-	-	-	-	-	-	-	-	-	-	-	-	5.499e-02	-0.2772	5.254e-02	6.114e-01
ENSG00000229215	HLA-A	-	-	-	-	-	-	-	-	-	-	-	-	-	-	-	-	-	-	-	-	5.499e-02	-0.2772	5.254e-02	6.114e-01
ENSG00000206505	HLA-A	-	-	-	-	-	-	-	-	-	-	-	-	-	-	-	-	-	-	-	-	5.499e-02	-0.2772	5.254e-02	6.114e-01
ENSG00000235657	HLA-A	-	-	-	-	-	-	-	-	-	-	-	-	-	-	-	-	-	-	-	-	5.499e-02	-0.2772	5.254e-02	6.114e-01
ENSG00000231834	HLA-A	-	-	-	-	-	-	-	-	-	-	-	-	-	-	-	-	-	-	-	-	5.499e-02	-0.2772	5.254e-02	6.114e-01
ENSG00000206503	HLA-A	-	-	-	-	-	-	-	-	-	-	-	-	-	-	-	-	-	-	-	-	5.499e-02	-0.2772	5.254e-02	6.114e-01
ENSG00000205581	HMGN1	-	-	-	-	-	-	-	-	-	-	-	-	-	-	-	-	-	-	-	-	-	-	4.076e-02	3.065e-01
ENSG00000109971	HSPA8	-	-	-	-	-	-	-	-	-	-	-	-	-	-	-	-	1.046e-12	2.724e-01	-	-	-	-	-	-
ENSG00000106211	HSPB1	1.957e-103	1.074e+00	2.629e-09	7.796e-01	6.607e-26	6.275e-01	1.560e-07	7.443e-01	1.335e-53	6.602e-01	-	-	0.000e+00	4.595e-01	1.998e-47	4.048e-01	1.611e-39	1.119e+00	8.913e-49	1.024e+00	1.858e-02	2.707e-01	9.412e-01	3.133e-01
ENSG00000108622	ICAM2	-	-	-	-	4.809e-25	3.280e-01	-	-	-	-	-	-	-	-	-	-	-	-	-	-	-	-	-	-
ENSG00000160888	IER2	-	-	-	-	-	-	-	-	-	-	-	-	-	-	-	-	-	-	-	-	-	-	1.867e-01	3.637e-01
ENSG00000262795	IFNGR2	-	-	-	-	-	-	-	-	-	-	-	-	-	-	-	-	-	-	1.055e-10	-0.3067	-	-	-	-
ENSG00000159128	IFNGR2	-	-	-	-	-	-	-	-	-	-	-	-	-	-	-	-	-	-	1.055e-10	-0.3067	-	-	-	-
ENSG00000140443	IGF1R	-	-	2.426e-02	2.545e-01	5.424e-18	5.464e-01	6.272e-04	4.796e-01	1.172e-22	3.351e-01	-	-	0.000e+00	6.317e-01	-	-	2.181e-04	2.517e-01	1.709e-26	4.439e-01	-	-	-	-
ENSG00000185811	IKZF1	-	-	-	-	-	-	-	-	-	-	-	-	-	-	-	-	-	-	-	-	1.234e-03	5.607e-01	-	-
ENSG00000161405	IKZF3	-	-	-	-	-	-	-	-	-	-	-	-	-	-	-	-	-	-	-	-	2.641e-02	2.952e-01	-	-
ENSG00000168685	IL7R	-	-	-	-	-	-	-	-	-	-	-	-	-	-	-	-	-	-	-	-	1.537e-03	9.480e-01	-	-
ENSG00000168918	INPP5D	-	-	-	-	3.031e-16	3.941e-01	-	-	-	-	-	-	-	-	-	-	-	-	8.563e-15	-0.4581	-	-	-	-
ENSG00000281614	INPP5D	-	-	-	-	3.031e-16	3.941e-01	-	-	-	-	-	-	-	-	-	-	-	-	8.563e-15	-0.4581	-	-	-	-
ENSG00000140575	IQGAP1	-	-	-	-	-	-	1.459e-01	2.580e-01	-	-	-	-	-	-	-	-	-	-	-	-	-	-	2.596e-01	-0.3175
ENSG00000005844	ITGAL	-	-	-	-	-	-	-	-	-	-	-	-	-	-	-	-	-	-	-	-	2.517e-02	-0.2697	-	-
ENSG00000150995	ITPR1	-	-	-	-	-	-	6.791e-03	4.304e-01	-	-	-	-	-	-	-	-	-	-	-	-	-	-	-	-
ENSG00000160593	JAML	-	-	-	-	-	-	-	-	-	-	-	-	-	-	-	-	-	-	-	-	3.213e-03	3.632e-01	-	-
ENSG00000160145	KALRN	-	-	2.896e-04	2.519e-01	1.759e-12	2.985e-01	5.773e-01	2.563e-01	-	-	7.025e-135	5.844e-01	-	-	-	-	8.646e-10	4.201e-01	-	-	-	-	-	-
ENSG00000278458	KANSL1	-	-	-	-	-	-	2.506e-04	4.161e-01	-	-	-	-	-	-	-	-	-	-	-	-	3.653e-04	4.875e-01	8.334e-02	-0.5881
ENSG00000120071	KANSL1	-	-	-	-	-	-	2.506e-04	4.161e-01	-	-	-	-	-	-	-	-	-	-	-	-	3.653e-04	4.875e-01	8.334e-02	-0.5881
ENSG00000275867	KANSL1	-	-	-	-	-	-	2.506e-04	4.161e-01	-	-	-	-	-	-	-	-	-	-	-	-	3.653e-04	4.875e-01	8.334e-02	-0.5881
ENSG00000144445	KANSL1L	-	-	2.367e-06	3.112e-01	4.937e-14	3.204e-01	4.882e-07	6.398e-01	9.110e-17	2.858e-01	-	-	8.898e-160	2.693e-01	2.242e-13	2.728e-01	1.188e-18	6.133e-01	-	-	2.084e-02	2.830e-01	-	-
ENSG00000083168	KAT6A	-	-	-	-	8.764e-16	3.835e-01	-	-	-	-	-	-	-	-	-	-	-	-	-	-	1.377e-02	3.449e-01	-	-
ENSG00000054523	KIF1B	-	-	-	-	-	-	-	-	-	-	8.599e-57	-0.3661	-	-	-	-	-	-	-	-	-	-	2.584e-01	3.093e-01
ENSG00000126214	KLC1	-	-	-	-	-	-	-	-	-	-	4.630e-45	-0.3488	-	-	-	-	-	-	-	-	1.316e-02	3.078e-01	-	-
ENSG00000118922	KLF12	-	-	-	-	-	-	1.204e-01	3.294e-01	5.495e-27	3.626e-01	1.110e-29	2.978e-01	-	-	-	-	-	-	-	-	2.952e-02	3.369e-01	-	-
ENSG00000119138	KLF9	-	-	-	-	-	-	8.404e-03	3.862e-01	-	-	-	-	-	-	-	-	2.443e-11	4.097e-01	-	-	-	-	-	-
ENSG00000141068	KSR1	-	-	-	-	-	-	9.726e-06	5.750e-01	-	-	-	-	-	-	-	-	1.553e-07	3.365e-01	-	-	-	-	-	-
ENSG00000135862	LAMC1	-	-	-	-	-	-	3.889e-03	4.942e-01	-	-	-	-	-	-	-	-	-	-	-	-	-	-	3.644e-01	-0.2586
ENSG00000150457	LATS2	-	-	-	-	-	-	3.635e-03	2.515e-01	-	-	-	-	-	-	-	-	-	-	-	-	-	-	-	-
ENSG00000178177	LCORL	-	-	-	-	-	-	-	-	-	-	-	-	-	-	-	-	-	-	-	-	6.386e-02	2.927e-01	3.074e-01	3.843e-01
ENSG00000100097	LGALS1	-	-	-	-	-	-	-	-	-	-	-	-	-	-	-	-	1.164e-06	2.629e-01	-	-	-	-	9.846e-03	-0.5609
ENSG00000131981	LGALS3	-	-	-	-	-	-	-	-	-	-	-	-	-	-	-	-	-	-	-	-	-	-	4.942e-03	5.305e-01
ENSG00000145685	LHFPL2	-	-	-	-	-	-	-	-	-	-	-	-	-	-	-	-	-	-	2.752e-08	-0.3619	-	-	-	-
ENSG00000249307	LINC01088	-	-	-	-	-	-	7.449e-04	8.859e-01	-	-	-	-	-	-	-	-	-	-	-	-	-	-	-	-
ENSG00000234663	LINC01934	-	-	-	-	-	-	-	-	-	-	-	-	-	-	-	-	-	-	-	-	8.731e-02	3.419e-01	-	-
ENSG00000198799	LRIG2	-	-	-	-	-	-	-	-	-	-	-	-	-	-	-	-	-	-	-	-	7.862e-04	2.708e-01	-	-
ENSG00000257103	LSM14A	-	-	-	-	-	-	1.873e-03	4.249e-01	-	-	-	-	-	-	-	-	-	-	-	-	-	-	2.362e-01	2.675e-01
ENSG00000262860	LSM14A	-	-	-	-	-	-	1.873e-03	4.249e-01	-	-	-	-	-	-	-	-	-	-	-	-	-	-	2.362e-01	2.675e-01
ENSG00000112799	LY86	-	-	-	-	-	-	-	-	-	-	-	-	-	-	-	-	-	-	2.036e-11	-0.327	-	-	-	-
ENSG00000122224	LY9	-	-	-	-	-	-	-	-	-	-	-	-	-	-	-	-	-	-	-	-	1.707e-02	2.570e-01	-	-
ENSG00000127603	MACF1	-	-	-	-	-	-	5.713e-03	3.196e-01	-	-	-	-	-	-	-	-	-	-	-	-	-	-	-	-
ENSG00000172175	MALT1	-	-	-	-	-	-	-	-	-	-	-	-	-	-	-	-	-	-	-	-	4.468e-02	3.420e-01	-	-
ENSG00000196782	MAML3	-	-	-	-	-	-	1.813e-01	-0.2897	-	-	2.986e-48	-0.434	-	-	-	-	-	-	-	-	-	-	-	-
ENSG00000112893	MAN2A1	-	-	3.519e-04	4.163e-01	1.090e-22	5.452e-01	-	-	6.048e-09	2.760e-01	9.728e-45	3.003e-01	2.791e-103	3.115e-01	-	-	2.431e-09	4.619e-01	-	-	4.645e-03	4.211e-01	8.274e-02	-0.3298
ENSG00000095015	MAP3K1	-	-	-	-	-	-	-	-	-	-	-	-	-	-	-	-	-	-	-	-	8.858e-04	5.346e-01	-	-
ENSG00000011566	MAP4K3	-	-	-	-	-	-	1.279e-06	6.021e-01	-	-	-	-	-	-	-	-	-	-	-	-	-	-	1.521e-01	-0.3098
ENSG00000075413	MARK3	-	-	-	-	3.648e-20	3.619e-01	-	-	-	-	-	-	-	-	-	-	-	-	-	-	-	-	-	-
ENSG00000168906	MAT2A	-	-	-	-	-	-	-	-	-	-	-	-	-	-	-	-	-	-	-	-	-	-	2.744e-01	3.050e-01
ENSG00000076770	MBNL3	-	-	-	-	-	-	-	-	-	-	-	-	-	-	-	-	-	-	-	-	3.047e-02	2.627e-01	-	-
ENSG00000126217	MCF2L	-	-	-	-	1.060e-18	3.479e-01	-	-	-	-	-	-	-	-	-	-	-	-	-	-	-	-	-	-
ENSG00000147316	MCPH1	-	-	-	-	-	-	-	-	-	-	-	-	-	-	-	-	-	-	-	-	3.466e-03	5.407e-01	-	-
ENSG00000285262	MCPH1	-	-	-	-	-	-	-	-	-	-	-	-	-	-	-	-	-	-	-	-	3.466e-03	5.407e-01	-	-
ENSG00000175471	MCTP1	-	-	-	-	5.607e-01	2.828e-01	-	-	-	-	7.765e-133	-0.7473	-	-	-	-	-	-	9.685e-06	-0.266	-	-	3.681e-03	2.675e-01
ENSG00000248309	MEF2C-AS1	2.975e-20	-0.2684	-	-	2.507e-11	3.641e-01	-	-	7.665e-08	2.691e-01	-	-	-	-	9.536e-09	2.518e-01	-	-	-	-	-	-	-	-
ENSG00000071073	MGAT4A	-	-	-	-	-	-	-	-	-	-	-	-	-	-	-	-	-	-	7.031e-19	-0.5304	-	-	-	-
ENSG00000152127	MGAT5	-	-	8.943e-07	3.508e-01	2.441e-18	5.168e-01	-	-	-	-	-	-	-	-	-	-	-	-	-	-	4.361e-02	4.453e-01	-	-
ENSG00000180488	MIGA1	-	-	-	-	-	-	-	-	-	-	-	-	-	-	-	-	-	-	-	-	6.576e-01	2.867e-01	-	-
ENSG00000215386	MIR99AHG	-	-	-	-	-	-	6.693e-04	6.776e-01	-	-	-	-	-	-	8.565e-17	3.153e-01	3.565e-04	2.665e-01	-	-	-	-	-	-
ENSG00000128585	MKLN1	-	-	2.845e-12	4.398e-01	2.194e-28	4.915e-01	5.050e-05	5.471e-01	-	-	-	-	2.104e-220	3.146e-01	6.647e-27	3.604e-01	5.245e-37	7.852e-01	-	-	-	-	-	-
ENSG00000182208	MOB2	-	-	-	-	-	-	-	-	-	-	-	-	-	-	-	-	-	-	-	-	-	-	1.147e-04	2.895e-01
ENSG00000066382	MPPED2	-	-	-	-	-	-	-	-	-	-	-	-	-	-	-	-	2.087e-14	-0.4093	-	-	-	-	-	-
ENSG00000169288	MRPL1	-	-	-	-	3.485e-13	3.086e-01	-	-	-	-	-	-	-	-	-	-	-	-	-	-	-	-	-	-
ENSG00000174099	MSRB3	-	-	-	-	-	-	7.646e-02	2.758e-01	-	-	-	-	-	-	-	-	-	-	-	-	-	-	-	-
ENSG00000198763	MT-ND2	-	-	3.619e-09	3.650e-01	9.774e-42	6.473e-01	-	-	-	-	-	-	-	-	-	-	9.020e-16	4.978e-01	3.242e-25	-0.4337	7.962e-03	3.289e-01	-	-
ENSG00000187193	MT1X	7.974e-63	4.070e-01	-	-	6.919e-34	3.152e-01	-	-	-	-	-	-	-	-	-	-	-	-	-	-	-	-	-	-
ENSG00000100345	MYH9	-	-	-	-	-	-	-	-	-	-	-	-	-	-	-	-	-	-	-	-	1.917e-01	2.789e-01	4.029e-01	-0.3068
ENSG00000092841	MYL6	-	-	-	-	-	-	5.106e-02	2.647e-01	-	-	-	-	-	-	-	-	-	-	-	-	-	-	3.000e-01	-0.3532
ENSG00000139597	N4BP2L1	-	-	-	-	-	-	1.205e-03	2.758e-01	-	-	-	-	-	-	-	-	-	-	-	-	-	-	-	-
ENSG00000177694	NAALADL2	5.337e-37	-0.3725	-	-	-	-	4.327e-03	-0.3622	1.975e-20	-0.3151	-	-	0.000e+00	-0.4116	-	-	-	-	6.296e-23	-0.6606	-	-	5.698e-02	-0.4106
ENSG00000140396	NCOA2	-	-	3.174e-05	2.961e-01	-	-	1.579e-02	3.070e-01	1.402e-11	2.842e-01	-	-	-	-	-	-	2.705e-13	6.677e-01	-	-	3.857e-02	4.181e-01	-	-
ENSG00000111912	NCOA7	-	-	-	-	2.880e-15	3.573e-01	7.749e-08	7.466e-01	-	-	-	-	0.000e+00	6.029e-01	-	-	1.633e-05	2.931e-01	5.469e-12	3.121e-01	-	-	1.573e-02	4.625e-01
ENSG00000189043	NDUFA4	-	-	-	-	-	-	-	-	-	-	-	-	-	-	-	-	-	-	-	-	-	-	1.253e-01	-0.2586
ENSG00000168653	NDUFS5	-	-	-	-	-	-	-	-	-	-	-	-	-	-	-	-	-	-	-	-	-	-	7.326e-02	-0.3426
ENSG00000151414	NEK7	-	-	-	-	-	-	-	-	-	-	-	-	-	-	-	-	2.218e-04	2.520e-01	-	-	-	-	-	-
ENSG00000116962	NID1	-	-	-	-	-	-	5.706e-04	3.973e-01	-	-	-	-	-	-	-	-	1.138e-08	3.823e-01	-	-	-	-	-	-
ENSG00000105374	NKG7	-	-	-	-	-	-	-	-	-	-	-	-	-	-	-	-	-	-	-	-	1.152e-02	-0.4238	-	-
ENSG00000113580	NR3C1	-	-	-	-	-	-	-	-	-	-	2.330e-35	-0.2893	-	-	-	-	-	-	-	-	1.726e-02	6.790e-01	3.652e-01	3.289e-01
ENSG00000151623	NR3C2	-	-	1.692e-08	4.129e-01	1.828e-19	6.785e-01	3.552e-01	2.526e-01	-	-	-	-	-	-	-	-	-	-	-	-	2.995e-03	7.797e-01	-	-
ENSG00000108256	NUFIP2	-	-	-	-	1.283e-12	3.060e-01	-	-	-	-	-	-	0.000e+00	3.624e-01	-	-	5.172e-07	2.653e-01	-	-	5.264e-02	3.735e-01	-	-
ENSG00000223482	NUTM2A-AS1	-	-	-	-	1.169e-13	2.965e-01	2.201e-03	3.280e-01	-	-	-	-	0.000e+00	3.850e-01	-	-	1.194e-16	4.706e-01	-	-	-	-	-	-
ENSG00000175115	PACS1	-	-	-	-	-	-	2.233e-02	3.229e-01	-	-	-	-	-	-	-	-	-	-	-	-	5.755e-02	4.118e-01	-	-
ENSG00000145730	PAM	-	-	-	-	1.651e-16	5.526e-01	3.124e-03	7.251e-01	-	-	-	-	-	-	-	-	6.957e-03	3.905e-01	-	-	3.375e-02	4.077e-01	-	-
ENSG00000173193	PARP14	-	-	-	-	-	-	-	-	-	-	-	-	-	-	-	-	-	-	3.794e-12	-0.4188	-	-	-	-
ENSG00000188677	PARVB	-	-	-	-	7.819e-13	3.119e-01	-	-	-	-	-	-	-	-	-	-	-	-	-	-	-	-	-	-
ENSG00000177425	PAWR	-	-	-	-	-	-	1.201e-04	5.931e-01	-	-	-	-	-	-	-	-	-	-	-	-	-	-	-	-
ENSG00000197111	PCBP2	-	-	-	-	-	-	7.883e-03	2.812e-01	-	-	-	-	-	-	-	-	6.808e-09	2.836e-01	-	-	3.221e-03	4.380e-01	-	-
ENSG00000099139	PCSK5	-	-	-	-	-	-	7.573e-03	2.938e-01	-	-	-	-	-	-	-	-	1.953e-10	4.979e-01	-	-	-	-	-	-
ENSG00000143870	PDIA6	-	-	-	-	-	-	-	-	-	-	-	-	-	-	-	-	-	-	-	-	-	-	4.046e-02	5.305e-01
ENSG00000083642	PDS5B	-	-	-	-	1.830e-06	3.046e-01	6.427e-02	2.859e-01	-	-	-	-	2.537e-211	3.369e-01	-	-	4.926e-09	3.840e-01	-	-	1.923e-02	3.840e-01	-	-
ENSG00000133401	PDZD2	8.369e-25	-0.3716	-	-	3.828e-25	6.101e-01	-	-	-	-	3.977e-61	4.021e-01	2.666e-122	2.560e-01	5.462e-19	3.757e-01	-	-	-	-	-	-	1.398e-01	2.861e-01
ENSG00000197329	PELI1	-	-	-	-	2.402e-26	5.061e-01	-	-	-	-	-	-	-	-	-	-	-	-	-	-	-	-	-	-
ENSG00000142655	PEX14	-	-	-	-	-	-	-	-	-	-	-	-	-	-	-	-	-	-	-	-	6.402e-02	2.764e-01	-	-
ENSG00000146247	PHIP	-	-	-	-	1.111e-08	2.846e-01	-	-	-	-	-	-	-	-	-	-	6.999e-11	3.993e-01	-	-	3.771e-03	4.699e-01	-	-
ENSG00000073921	PICALM	-	-	-	-	1.569e-29	5.718e-01	3.368e-02	3.556e-01	6.404e-45	6.410e-01	-	-	0.000e+00	4.647e-01	-	-	3.135e-15	4.396e-01	-	-	4.092e-03	4.587e-01	4.824e-01	-0.3115
ENSG00000155629	PIK3AP1	-	-	-	-	-	-	-	-	-	-	-	-	-	-	-	-	-	-	2.360e-09	-0.291	-	-	-	-
ENSG00000150867	PIP4K2A	-	-	5.838e-04	3.060e-01	3.052e-18	4.827e-01	-	-	5.824e-16	3.067e-01	-	-	2.087e-194	2.863e-01	-	-	3.135e-07	4.117e-01	2.142e-06	3.427e-01	1.069e-04	6.643e-01	-	-
ENSG00000198961	PJA2	-	-	-	-	-	-	1.452e-01	2.845e-01	-	-	-	-	-	-	-	-	-	-	-	-	-	-	-	-
ENSG00000182621	PLCB1	-	-	-	-	5.614e-04	3.623e-01	-	-	-	-	1.345e-10	2.715e-01	-	-	2.820e-09	2.539e-01	-	-	-	-	1.318e-02	4.499e-01	-	-
ENSG00000197943	PLCG2	-	-	5.882e-05	2.537e-01	2.134e-34	5.111e-01	6.400e-07	6.151e-01	-	-	-	-	0.000e+00	3.834e-01	6.289e-28	2.669e-01	2.210e-11	3.388e-01	-	-	-	-	-	-
ENSG00000052126	PLEKHA5	2.133e-52	-0.6678	-	-	-	-	1.815e-02	3.194e-01	-	-	-	-	-	-	-	-	-	-	-	-	-	-	-	-
ENSG00000064933	PMS1	-	-	-	-	-	-	-	-	-	-	-	-	-	-	-	-	-	-	-	-	2.975e-02	2.757e-01	-	-
ENSG00000134283	PPHLN1	-	-	-	-	-	-	1.808e-02	3.580e-01	-	-	-	-	-	-	-	-	-	-	-	-	4.338e-02	2.801e-01	-	-
ENSG00000206489	PPP1R10	-	-	-	-	-	-	-	-	-	-	-	-	-	-	-	-	-	-	-	-	-	-	4.137e-02	3.466e-01
ENSG00000230995	PPP1R10	-	-	-	-	-	-	-	-	-	-	-	-	-	-	-	-	-	-	-	-	-	-	4.137e-02	3.466e-01
ENSG00000235291	PPP1R10	-	-	-	-	-	-	-	-	-	-	-	-	-	-	-	-	-	-	-	-	-	-	4.137e-02	3.466e-01
ENSG00000204569	PPP1R10	-	-	-	-	-	-	-	-	-	-	-	-	-	-	-	-	-	-	-	-	-	-	4.137e-02	3.466e-01
ENSG00000238104	PPP1R10	-	-	-	-	-	-	-	-	-	-	-	-	-	-	-	-	-	-	-	-	-	-	4.137e-02	3.466e-01
ENSG00000227804	PPP1R10	-	-	-	-	-	-	-	-	-	-	-	-	-	-	-	-	-	-	-	-	-	-	4.137e-02	3.466e-01
ENSG00000231737	PPP1R10	-	-	-	-	-	-	-	-	-	-	-	-	-	-	-	-	-	-	-	-	-	-	4.137e-02	3.466e-01
ENSG00000066027	PPP2R5A	-	-	-	-	-	-	-	-	-	-	-	-	-	-	-	-	-	-	-	-	1.151e-01	2.899e-01	-	-
ENSG00000078304	PPP2R5C	-	-	-	-	-	-	-	-	-	-	-	-	-	-	-	-	-	-	-	-	1.383e-02	3.612e-01	-	-
ENSG00000046889	PREX2	-	-	-	-	1.522e-08	4.138e-01	-	-	-	-	-	-	-	-	-	-	-	-	-	-	-	-	-	-
ENSG00000106772	PRUNE2	-	-	1.090e-08	2.980e-01	1.909e-18	3.213e-01	-	-	-	-	-	-	0.000e+00	5.022e-01	-	-	4.553e-06	4.061e-01	1.642e-11	3.219e-01	-	-	-	-
ENSG00000121390	PSPC1	-	-	-	-	-	-	-	-	-	-	-	-	-	-	-	-	2.736e-07	2.914e-01	-	-	5.291e-02	3.537e-01	-	-
ENSG00000187514	PTMA	-	-	-	-	3.156e-16	3.806e-01	-	-	-	-	-	-	-	-	-	-	5.531e-07	3.228e-01	3.316e-05	2.564e-01	-	-	7.215e-02	-0.4517
ENSG00000055917	PUM2	-	-	-	-	-	-	-	-	-	-	-	-	-	-	-	-	-	-	-	-	4.630e-02	2.991e-01	-	-
ENSG00000112531	QKI	-	-	9.411e-02	2.847e-01	3.252e-14	4.555e-01	-	-	-	-	7.392e-48	3.868e-01	1.658e-224	2.840e-01	3.600e-19	2.970e-01	2.820e-08	3.590e-01	-	-	5.128e-04	6.324e-01	-	-
ENSG00000084733	RAB10	-	-	-	-	-	-	4.577e-02	3.227e-01	-	-	-	-	-	-	-	-	-	-	1.151e-09	-0.3345	-	-	-	-
ENSG00000138069	RAB1A	-	-	-	-	-	-	-	-	-	-	-	-	-	-	-	-	-	-	-	-	-	-	1.655e-01	-0.3741
ENSG00000172794	RAB37	-	-	-	-	-	-	-	-	-	-	4.440e-74	-0.3229	-	-	-	-	-	-	-	-	-	-	-	-
ENSG00000111540	RAB5B	-	-	-	-	-	-	-	-	-	-	-	-	-	-	-	-	-	-	-	-	-	-	1.182e-03	3.930e-01
ENSG00000075785	RAB7A	-	-	-	-	-	-	5.930e-02	2.831e-01	-	-	-	-	-	-	-	-	-	-	-	-	-	-	-	-
ENSG00000174373	RALGAPA1	-	-	-	-	-	-	8.396e-02	2.904e-01	-	-	-	-	-	-	-	-	1.387e-10	4.299e-01	-	-	-	-	-	-
ENSG00000107263	RAPGEF1	-	-	-	-	4.940e-20	4.695e-01	8.780e-04	3.287e-01	6.597e-15	2.818e-01	-	-	-	-	-	-	-	-	-	-	-	-	-	-
ENSG00000075391	RASAL2	-	-	-	-	-	-	-	-	5.714e-17	3.733e-01	4.341e-29	2.595e-01	-	-	-	-	-	-	-	-	-	-	-	-
ENSG00000135870	RC3H1	-	-	-	-	-	-	-	-	-	-	-	-	-	-	-	-	-	-	-	-	1.167e-02	3.850e-01	-	-
ENSG00000198771	RCSD1	-	-	-	-	-	-	-	-	-	-	-	-	-	-	-	-	-	-	-	-	1.079e-02	4.265e-01	-	-
ENSG00000165476	REEP3	-	-	-	-	6.469e-15	3.524e-01	-	-	-	-	-	-	-	-	-	-	-	-	-	-	-	-	-	-
ENSG00000142599	RERE	-	-	-	-	-	-	-	-	-	-	-	-	-	-	-	-	-	-	-	-	2.719e-02	4.896e-01	2.091e-01	3.133e-01
ENSG00000080298	RFX3	-	-	2.249e-06	3.096e-01	5.417e-19	4.962e-01	2.837e-04	5.541e-01	8.842e-13	2.800e-01	-	-	1.502e-111	2.593e-01	-	-	2.324e-06	3.760e-01	-	-	2.981e-04	7.566e-01	-	-
ENSG00000166532	RIMKLB	-	-	1.630e-03	2.527e-01	4.474e-29	7.628e-01	-	-	-	-	-	-	-	-	-	-	-	-	-	-	-	-	-	-
ENSG00000042062	RIPOR3	-	-	3.099e-05	3.179e-01	-	-	9.342e-05	3.477e-01	-	-	-	-	-	-	-	-	9.015e-06	3.396e-01	-	-	-	-	-	-
ENSG00000117000	RLF	-	-	-	-	-	-	-	-	-	-	-	-	-	-	-	-	-	-	-	-	-	-	1.058e-01	-0.3754
ENSG00000101695	RNF125	-	-	-	-	-	-	-	-	-	-	-	-	-	-	-	-	-	-	-	-	4.000e-01	-0.2509	-	-
ENSG00000151692	RNF144A	-	-	-	-	-	-	-	-	-	-	1.546e-59	-0.3982	-	-	-	-	-	-	-	-	1.281e-02	2.811e-01	-	-
ENSG00000137393	RNF144B	-	-	-	-	6.150e-04	2.737e-01	-	-	-	-	-	-	-	-	-	-	-	-	-	-	-	-	-	-
ENSG00000166439	RNF169	-	-	-	-	8.581e-15	2.617e-01	-	-	-	-	-	-	-	-	-	-	-	-	-	-	-	-	2.299e-02	3.594e-01
ENSG00000034677	RNF19A	1.349e-16	-0.2789	-	-	-	-	-	-	-	-	-	-	-	-	-	-	-	-	-	-	-	-	-	-
ENSG00000101654	RNMT	-	-	-	-	-	-	-	-	-	-	-	-	-	-	-	-	-	-	-	-	-	-	1.761e-02	3.289e-01
ENSG00000142676	RPL11	-	-	-	-	-	-	-	-	-	-	-	-	-	-	-	-	-	-	-	-	-	-	2.325e-03	4.037e-01
ENSG00000109475	RPL34	-	-	-	-	-	-	-	-	-	-	-	-	-	-	-	-	-	-	-	-	-	-	1.614e-02	-0.6379
ENSG00000197756	RPL37A	-	-	-	-	2.668e-20	2.922e-01	-	-	-	-	-	-	-	-	-	-	-	-	-	-	-	-	1.345e-01	-0.2944
ENSG00000229117	RPL41	-	-	-	-	-	-	-	-	-	-	-	-	-	-	-	-	-	-	-	-	-	-	4.773e-02	3.565e-01
ENSG00000081019	RSBN1	-	-	-	-	-	-	2.322e-03	2.806e-01	-	-	-	-	-	-	-	-	-	-	-	-	-	-	-	-
ENSG00000018189	RUFY3	-	-	-	-	-	-	2.551e-03	4.337e-01	-	-	-	-	-	-	-	-	-	-	-	-	5.172e-02	3.036e-01	-	-
ENSG00000159216	RUNX1	-	-	-	-	-	-	-	-	-	-	-	-	-	-	-	-	-	-	2.085e-08	-0.4113	5.421e-03	4.432e-01	1.112e-01	-0.443
ENSG00000177409	SAMD9L	-	-	-	-	-	-	-	-	-	-	-	-	-	-	-	-	-	-	3.264e-13	-0.3362	-	-	-	-
ENSG00000139218	SCAF11	-	-	-	-	-	-	3.129e-02	2.832e-01	-	-	-	-	-	-	-	-	-	-	-	-	8.492e-03	3.456e-01	-	-
ENSG00000146285	SCML4	-	-	-	-	-	-	-	-	-	-	-	-	-	-	-	-	-	-	-	-	1.113e-01	3.557e-01	-	-
ENSG00000137575	SDCBP	-	-	-	-	7.493e-10	2.798e-01	-	-	-	-	3.704e-35	-0.2918	-	-	-	-	-	-	-	-	-	-	-	-
ENSG00000129657	SEC14L1	-	-	-	-	2.159e-42	7.010e-01	-	-	-	-	-	-	-	-	-	-	-	-	-	-	-	-	-	-
ENSG00000198832	SELENOM	-	-	-	-	-	-	-	-	-	-	-	-	-	-	-	-	-	-	-	-	-	-	3.742e-02	-0.5261
ENSG00000111897	SERINC1	-	-	-	-	-	-	-	-	-	-	9.491e-24	-0.3003	-	-	-	-	-	-	-	-	-	-	-	-
ENSG00000149131	SERPING1	-	-	-	-	-	-	7.970e-04	2.758e-01	-	-	-	-	-	-	-	-	-	-	-	-	-	-	-	-
ENSG00000119335	SET	-	-	-	-	-	-	8.250e-05	2.891e-01	-	-	-	-	-	-	-	-	-	-	-	-	-	-	-	-
ENSG00000118515	SGK1	-	-	-	-	-	-	-	-	-	-	-	-	1.376e-84	2.518e-01	-	-	-	-	-	-	3.879e-02	4.096e-01	-	-
ENSG00000198964	SGMS1	-	-	-	-	-	-	2.537e-03	3.708e-01	-	-	-	-	1.493e-107	2.735e-01	-	-	3.282e-07	3.527e-01	-	-	3.391e-04	5.750e-01	-	-
ENSG00000160584	SIK3	-	-	3.357e-09	2.895e-01	5.864e-16	3.538e-01	1.617e-04	4.097e-01	-	-	-	-	-	-	-	-	2.754e-08	2.654e-01	-	-	-	-	3.623e-01	-0.3337
ENSG00000197555	SIPA1L1	-	-	-	-	-	-	1.432e-01	5.106e-01	5.375e-08	3.339e-01	-	-	-	-	-	-	-	-	-	-	-	-	-	-
ENSG00000118596	SLC16A7	-	-	-	-	-	-	-	-	-	-	-	-	-	-	-	-	-	-	-	-	5.136e-03	4.395e-01	-	-
ENSG00000168575	SLC20A2	-	-	3.849e-06	-0.3765	-	-	-	-	-	-	-	-	-	-	-	-	3.692e-08	-0.5211	-	-	-	-	-	-
ENSG00000070214	SLC44A1	-	-	-	-	4.907e-06	2.614e-01	-	-	-	-	-	-	2.958e-236	3.200e-01	-	-	2.105e-03	2.682e-01	1.055e-03	2.703e-01	-	-	9.659e-01	-0.2591
ENSG00000205045	SLFN12L	-	-	8.454e-18	-0.3616	2.483e-30	-0.4162	-	-	-	-	-	-	-	-	-	-	-	-	-	-	1.589e-01	-0.356	-	-
ENSG00000080503	SMARCA2	-	-	-	-	3.996e-13	3.713e-01	8.245e-03	3.413e-01	-	-	-	-	-	-	-	-	-	-	-	-	1.291e-02	3.903e-01	2.149e-02	3.594e-01
ENSG00000108854	SMURF2	-	-	-	-	-	-	-	-	-	-	-	-	-	-	-	-	-	-	-	-	-	-	1.192e-01	-0.4106
ENSG00000197157	SND1	-	-	-	-	-	-	1.421e-01	2.596e-01	-	-	-	-	-	-	-	-	-	-	-	-	-	-	-	-
ENSG00000128739	SNRPN	-	-	-	-	-	-	-	-	-	-	1.239e-169	5.526e-01	-	-	-	-	-	-	-	-	-	-	-	-
ENSG00000159140	SON	-	-	-	-	-	-	1.116e-02	2.724e-01	-	-	-	-	-	-	-	-	-	-	-	-	-	-	-	-
ENSG00000115904	SOS1	-	-	-	-	4.888e-20	3.929e-01	6.291e-03	3.485e-01	-	-	-	-	-	-	-	-	9.961e-05	2.605e-01	-	-	-	-	-	-
ENSG00000065526	SPEN	-	-	-	-	-	-	1.941e-02	2.621e-01	-	-	-	-	-	-	-	-	-	-	-	-	-	-	8.711e-02	-0.332
ENSG00000164808	SPIDR	-	-	-	-	2.496e-09	4.197e-01	1.516e-01	3.621e-01	-	-	-	-	-	-	-	-	5.258e-03	2.829e-01	-	-	-	-	-	-
ENSG00000157216	SSBP3	-	-	-	-	-	-	-	-	-	-	6.286e-57	-0.2908	-	-	-	-	-	-	-	-	-	-	-	-
ENSG00000008513	ST3GAL1	-	-	-	-	-	-	-	-	-	-	-	-	-	-	-	-	-	-	-	-	3.532e-04	4.426e-01	-	-
ENSG00000118007	STAG1	-	-	-	-	-	-	7.308e-04	5.389e-01	-	-	-	-	-	-	-	-	3.170e-09	3.573e-01	-	-	-	-	-	-
ENSG00000168439	STIP1	-	-	-	-	-	-	-	-	-	-	-	-	-	-	-	-	1.924e-12	2.609e-01	-	-	-	-	-	-
ENSG00000112079	STK38	-	-	-	-	-	-	-	-	-	-	-	-	-	-	-	-	6.028e-08	2.652e-01	-	-	-	-	-	-
ENSG00000117632	STMN1	-	-	-	-	-	-	-	-	-	-	-	-	-	-	-	-	-	-	-	-	-	-	2.690e-03	5.499e-01
ENSG00000163527	STT3B	-	-	-	-	-	-	-	-	-	-	-	-	-	-	-	-	-	-	-	-	3.897e-02	3.091e-01	-	-
ENSG00000117758	STX12	-	-	-	-	-	-	-	-	-	-	-	-	-	-	-	-	-	-	-	-	-	-	1.075e-02	3.830e-01
ENSG00000166263	STXBP4	-	-	1.782e-08	2.875e-01	-	-	-	-	-	-	-	-	-	-	-	-	1.929e-15	5.059e-01	-	-	-	-	-	-
ENSG00000233452	STXBP5-AS1	-	-	-	-	-	-	-	-	-	-	2.027e-98	5.124e-01	-	-	-	-	-	-	-	-	-	-	-	-
ENSG00000196562	SULF2	-	-	-	-	-	-	2.258e-03	2.641e-01	-	-	-	-	-	-	-	-	-	-	-	-	-	-	-	-
ENSG00000148248	SURF4	-	-	-	-	-	-	-	-	-	-	-	-	-	-	-	-	-	-	-	-	-	-	1.132e-01	-0.2686
ENSG00000280951	SURF4	-	-	-	-	-	-	-	-	-	-	-	-	-	-	-	-	-	-	-	-	-	-	1.132e-01	-0.2686
ENSG00000117614	SYF2	-	-	-	-	-	-	-	-	-	-	-	-	-	-	-	-	-	-	-	-	-	-	4.089e-03	3.670e-01
ENSG00000131018	SYNE1	-	-	-	-	-	-	-	-	-	-	3.439e-75	-0.5671	-	-	-	-	-	-	-	-	-	-	-	-
ENSG00000054654	SYNE2	-	-	-	-	5.946e-12	3.724e-01	-	-	-	-	-	-	-	-	-	-	-	-	-	-	-	-	-	-
ENSG00000164674	SYTL3	-	-	-	-	-	-	-	-	-	-	-	-	-	-	-	-	-	-	-	-	9.184e-04	7.619e-01	-	-
ENSG00000055208	TAB2	-	-	-	-	-	-	6.280e-02	3.349e-01	-	-	-	-	-	-	-	-	-	-	-	-	-	-	-	-
ENSG00000147526	TACC1	-	-	3.505e-10	4.033e-01	5.690e-53	7.606e-01	1.237e-03	5.077e-01	-	-	-	-	-	-	-	-	1.187e-11	4.142e-01	-	-	-	-	3.627e-02	7.628e-01
ENSG00000136111	TBC1D4	-	-	-	-	1.088e-12	3.657e-01	-	-	-	-	-	-	-	-	-	-	-	-	-	-	-	-	-	-
ENSG00000131374	TBC1D5	-	-	-	-	8.748e-07	3.409e-01	-	-	5.103e-17	3.774e-01	-	-	4.095e-204	3.321e-01	-	-	1.635e-05	3.780e-01	-	-	2.548e-05	7.611e-01	1.707e-03	5.894e-01
ENSG00000101849	TBL1X	-	-	-	-	-	-	-	-	-	-	-	-	-	-	-	-	-	-	-	-	3.425e-01	2.518e-01	-	-
ENSG00000196628	TCF4	-	-	3.438e-04	3.206e-01	1.093e-39	8.474e-01	-	-	-	-	3.130e-260	-0.9657	-	-	1.061e-07	2.593e-01	-	-	-	-	-	-	7.674e-02	3.264e-01
ENSG00000148737	TCF7L2	-	-	-	-	-	-	2.739e-03	6.267e-01	-	-	-	-	-	-	-	-	-	-	-	-	-	-	-	-
ENSG00000164329	TENT2	-	-	-	-	-	-	-	-	-	-	-	-	-	-	-	-	-	-	-	-	-	-	1.730e-01	-0.3098
ENSG00000114354	TFG	-	-	-	-	-	-	5.635e-04	3.118e-01	-	-	-	-	-	-	-	-	-	-	-	-	-	-	-	-
ENSG00000003436	TFPI	-	-	5.751e-04	3.054e-01	-	-	5.858e-05	3.969e-01	-	-	-	-	-	-	-	-	2.932e-18	7.529e-01	-	-	-	-	1.480e-01	-0.3552
ENSG00000105329	TGFB1	-	-	-	-	-	-	-	-	-	-	-	-	-	-	-	-	-	-	-	-	3.549e-02	-0.3809	-	-
ENSG00000163513	TGFBR2	-	-	2.621e-07	-0.257	-	-	1.502e-03	4.911e-01	-	-	-	-	-	-	-	-	-	-	-	-	4.944e-02	3.191e-01	-	-
ENSG00000172673	THEMIS	-	-	-	-	-	-	-	-	-	-	-	-	-	-	-	-	-	-	-	-	2.079e-02	5.373e-01	-	-
ENSG00000275122	THEMIS	-	-	-	-	-	-	-	-	-	-	-	-	-	-	-	-	-	-	-	-	2.079e-02	5.373e-01	-	-
ENSG00000054118	THRAP3	-	-	-	-	-	-	-	-	-	-	-	-	-	-	-	-	-	-	-	-	-	-	3.705e-01	-0.263
ENSG00000139644	TMBIM6	-	-	-	-	1.923e-14	2.604e-01	4.119e-03	3.521e-01	-	-	-	-	-	-	-	-	-	-	-	-	-	-	-	-
ENSG00000152128	TMEM163	-	-	-	-	-	-	-	-	2.148e-07	-0.2717	-	-	-	-	-	-	-	-	1.129e-13	-0.5913	-	-	-	-
ENSG00000136842	TMOD1	-	-	-	-	-	-	7.908e-04	4.498e-01	-	-	-	-	-	-	-	-	3.127e-07	3.019e-01	-	-	-	-	-	-
ENSG00000034510	TMSB10	-	-	-	-	1.075e-22	5.352e-01	7.947e-02	3.726e-01	-	-	-	-	-	-	-	-	1.561e-03	2.517e-01	-	-	-	-	1.125e-01	-0.4468
ENSG00000154310	TNIK	-	-	-	-	-	-	-	-	-	-	4.609e-64	4.417e-01	-	-	-	-	-	-	-	-	-	-	-	-
ENSG00000079308	TNS1	-	-	-	-	7.689e-18	3.794e-01	-	-	-	-	-	-	-	-	-	-	-	-	-	-	-	-	-	-
ENSG00000136205	TNS3	-	-	-	-	-	-	-	-	-	-	-	-	-	-	-	-	-	-	2.991e-10	-0.2983	-	-	1.335e-01	-0.3175
ENSG00000198900	TOP1	-	-	-	-	-	-	-	-	-	-	-	-	-	-	-	-	2.597e-15	4.705e-01	-	-	-	-	-	-
ENSG00000134900	TPP2	-	-	-	-	-	-	-	-	-	-	-	-	-	-	-	-	-	-	-	-	8.949e-02	2.660e-01	-	-
ENSG00000169902	TPST1	5.894e-15	-0.3072	-	-	-	-	-	-	-	-	-	-	-	-	-	-	-	-	-	-	-	-	-	-
ENSG00000131323	TRAF3	-	-	-	-	-	-	-	-	-	-	-	-	-	-	-	-	-	-	-	-	-	-	7.437e-02	-0.3259
ENSG00000182606	TRAK1	-	-	-	-	-	-	3.972e-03	2.946e-01	-	-	-	-	-	-	-	-	-	-	-	-	-	-	-	-
ENSG00000167632	TRAPPC9	-	-	-	-	-	-	-	-	-	-	-	-	-	-	-	-	-	-	-	-	1.538e-01	3.223e-01	-	-
ENSG00000166326	TRIM44	-	-	-	-	-	-	-	-	-	-	-	-	-	-	-	-	-	-	-	-	1.095e-01	2.512e-01	-	-
ENSG00000100815	TRIP11	-	-	-	-	-	-	1.070e-02	2.515e-01	-	-	-	-	-	-	-	-	-	-	-	-	-	-	-	-
ENSG00000157514	TSC22D3	-	-	-	-	-	-	4.027e-02	2.619e-01	-	-	-	-	-	-	-	-	2.451e-10	3.460e-01	-	-	-	-	1.441e-03	5.101e-01
ENSG00000189241	TSPYL1	-	-	-	-	-	-	-	-	-	-	1.639e-17	-0.3028	-	-	-	-	-	-	-	-	-	-	-	-
ENSG00000128881	TTBK2	-	-	-	-	-	-	1.705e-01	2.505e-01	-	-	-	-	-	-	-	-	-	-	-	-	-	-	-	-
ENSG00000237298	TTN-AS1	-	-	-	-	-	-	4.026e-03	3.022e-01	-	-	-	-	-	-	-	-	-	-	-	-	-	-	-	-
ENSG00000123416	TUBA1B	-	-	-	-	-	-	-	-	-	-	1.275e-31	-0.689	-	-	-	-	-	-	-	-	-	-	1.341e-01	3.040e-01
ENSG00000227739	TUBB	-	-	-	-	-	-	-	-	-	-	-	-	-	-	-	-	-	-	-	-	-	-	2.061e-01	2.515e-01
ENSG00000183311	TUBB	-	-	-	-	-	-	-	-	-	-	-	-	-	-	-	-	-	-	-	-	-	-	2.061e-01	2.515e-01
ENSG00000229684	TUBB	-	-	-	-	-	-	-	-	-	-	-	-	-	-	-	-	-	-	-	-	-	-	2.061e-01	2.515e-01
ENSG00000196230	TUBB	-	-	-	-	-	-	-	-	-	-	-	-	-	-	-	-	-	-	-	-	-	-	2.061e-01	2.515e-01
ENSG00000224156	TUBB	-	-	-	-	-	-	-	-	-	-	-	-	-	-	-	-	-	-	-	-	-	-	2.061e-01	2.515e-01
ENSG00000232421	TUBB	-	-	-	-	-	-	-	-	-	-	-	-	-	-	-	-	-	-	-	-	-	-	2.061e-01	2.515e-01
ENSG00000235067	TUBB	-	-	-	-	-	-	-	-	-	-	-	-	-	-	-	-	-	-	-	-	-	-	2.061e-01	2.515e-01
ENSG00000232575	TUBB	-	-	-	-	-	-	-	-	-	-	-	-	-	-	-	-	-	-	-	-	-	-	2.061e-01	2.515e-01
ENSG00000130338	TULP4	-	-	-	-	-	-	1.251e-01	3.065e-01	-	-	-	-	-	-	-	-	7.637e-06	2.524e-01	-	-	-	-	5.794e-01	2.842e-01
ENSG00000083223	TUT7	-	-	-	-	-	-	6.102e-02	2.831e-01	-	-	-	-	-	-	-	-	-	-	-	-	-	-	-	-
ENSG00000126261	UBA2	-	-	-	-	-	-	-	-	-	-	-	-	-	-	-	-	-	-	-	-	-	-	2.711e-01	-0.3955
ENSG00000221983	UBA52	-	-	-	-	-	-	9.161e-03	2.543e-01	-	-	-	-	-	-	-	-	-	-	-	-	-	-	8.767e-03	-0.6379
ENSG00000134882	UBAC2	-	-	-	-	-	-	2.673e-03	3.689e-01	-	-	-	-	-	-	-	-	-	-	-	-	-	-	-	-
ENSG00000154127	UBASH3B	-	-	-	-	-	-	-	-	-	-	3.642e-134	-0.513	-	-	-	-	-	-	-	-	3.478e-02	3.175e-01	-	-
ENSG00000182247	UBE2E2	-	-	-	-	1.071e-04	2.750e-01	-	-	1.817e-20	3.282e-01	-	-	-	-	-	-	-	-	-	-	-	-	-	-
ENSG00000132388	UBE2G1	-	-	-	-	-	-	-	-	-	-	-	-	-	-	-	-	-	-	-	-	3.378e-03	4.206e-01	-	-
ENSG00000186591	UBE2H	-	-	-	-	-	-	4.559e-02	2.541e-01	-	-	-	-	-	-	-	-	7.783e-11	3.446e-01	-	-	-	-	-	-
ENSG00000127481	UBR4	-	-	-	-	-	-	1.035e-04	2.902e-01	-	-	-	-	-	-	-	-	-	-	-	-	-	-	-	-
ENSG00000169062	UPF3A	-	-	-	-	-	-	-	-	-	-	-	-	-	-	-	-	-	-	-	-	-	-	1.151e-04	3.536e-01
ENSG00000156467	UQCRB	-	-	-	-	-	-	-	-	-	-	-	-	-	-	-	-	-	-	-	-	-	-	1.058e-01	2.944e-01
ENSG00000170242	USP47	-	-	-	-	-	-	1.084e-03	3.726e-01	-	-	-	-	-	-	-	-	-	-	-	-	-	-	-	-
ENSG00000148429	USP6NL	-	-	-	-	1.053e-07	3.258e-01	-	-	-	-	-	-	-	-	-	-	-	-	-	-	-	-	-	-
ENSG00000152818	UTRN	-	-	-	-	-	-	2.873e-03	6.493e-01	-	-	-	-	-	-	-	-	7.145e-09	4.150e-01	-	-	1.871e-01	3.022e-01	2.506e-02	5.583e-01
ENSG00000132549	VPS13B	-	-	-	-	-	-	4.731e-02	3.447e-01	-	-	-	-	-	-	-	-	-	-	-	-	4.783e-02	2.673e-01	-	-
ENSG00000006715	VPS41	-	-	-	-	-	-	2.755e-03	3.689e-01	-	-	-	-	-	-	-	-	-	-	-	-	-	-	-	-
ENSG00000110799	VWF	-	-	-	-	3.511e-15	3.150e-01	-	-	-	-	-	-	-	-	-	-	-	-	-	-	-	-	9.862e-03	4.031e-01
ENSG00000136051	WASHC4	-	-	-	-	-	-	1.383e-01	2.788e-01	-	-	-	-	-	-	-	-	-	-	-	-	-	-	-	-
ENSG00000139668	WDFY2	-	-	-	-	-	-	1.726e-01	2.986e-01	-	-	-	-	-	-	-	-	-	-	-	-	-	-	-	-
ENSG00000091157	WDR7	-	-	-	-	-	-	-	-	-	-	-	-	-	-	-	-	-	-	-	-	1.107e-01	3.171e-01	5.204e-03	3.713e-01
ENSG00000088930	XRN2	-	-	-	-	1.443e-14	3.209e-01	-	-	-	-	-	-	-	-	-	-	-	-	-	-	-	-	-	-
ENSG00000170027	YWHAG	-	-	-	-	-	-	-	-	-	-	2.003e-22	-0.3913	-	-	-	-	-	-	-	-	-	-	-	-
ENSG00000134308	YWHAQ	-	-	-	-	-	-	-	-	-	-	-	-	-	-	-	-	-	-	-	-	6.190e-02	2.698e-01	-	-
ENSG00000179456	ZBTB18	-	-	-	-	-	-	-	-	-	-	6.505e-133	-0.4284	-	-	-	-	-	-	-	-	-	-	-	-
ENSG00000104219	ZDHHC2	-	-	-	-	-	-	4.265e-04	3.065e-01	-	-	-	-	-	-	-	-	-	-	-	-	-	-	-	-
ENSG00000156639	ZFAND3	-	-	-	-	1.232e-09	3.293e-01	6.293e-03	3.891e-01	-	-	-	-	-	-	-	-	2.361e-13	4.128e-01	-	-	3.828e-04	5.331e-01	-	-
ENSG00000133858	ZFC3H1	-	-	-	-	-	-	-	-	-	-	-	-	-	-	-	-	-	-	-	-	9.453e-03	3.129e-01	-	-
ENSG00000128016	ZFP36	-	-	-	-	-	-	-	-	-	-	-	-	-	-	-	-	-	-	-	-	-	-	7.313e-02	4.271e-01
ENSG00000185650	ZFP36L1	-	-	-	-	-	-	1.038e-01	4.511e-01	2.564e-67	-0.6346	-	-	-	-	-	-	-	-	1.267e-17	-0.5368	-	-	-	-
ENSG00000121741	ZMYM2	-	-	-	-	-	-	-	-	-	-	-	-	-	-	-	-	-	-	-	-	5.719e-04	5.659e-01	-	-
ENSG00000146463	ZMYM4	-	-	-	-	-	-	-	-	-	-	-	-	-	-	-	-	-	-	-	-	1.494e-02	3.027e-01	-	-
ENSG00000015171	ZMYND11	-	-	-	-	2.943e-12	3.121e-01	-	-	-	-	-	-	-	-	-	-	1.842e-07	2.970e-01	-	-	1.346e-01	3.229e-01	-	-
ENSG00000103994	ZNF106	-	-	-	-	-	-	3.499e-04	3.147e-01	-	-	-	-	-	-	-	-	-	-	-	-	-	-	-	-
ENSG00000183621	ZNF438	-	-	-	-	-	-	5.803e-01	2.949e-01	-	-	-	-	-	-	-	-	-	-	-	-	-	-	-	-
ENSG00000101493	ZNF516	-	-	-	-	-	-	2.774e-03	4.262e-01	-	-	-	-	-	-	-	-	-	-	-	-	-	-	-	-
ENSG00000120963	ZNF706	-	-	-	-	-	-	3.094e-02	2.515e-01	-	-	-	-	1.074e-226	2.730e-01	-	-	-	-	-	-	-	-	-	-
ENSG00000140548	ZNF710	-	-	-	-	-	-	-	-	-	-	-	-	-	-	-	-	-	-	1.332e-07	-0.2832	-	-	-	-
ENSG00000182903	ZNF721	-	-	-	-	-	-	-	-	-	-	-	-	-	-	-	-	-	-	-	-	4.009e-03	4.206e-01	-	-
ENSG00000048405	ZNF800	-	-	-	-	4.333e-14	2.871e-01	-	-	-	-	-	-	-	-	-	-	2.077e-10	2.561e-01	-	-	-	-	-	-

### Sheet: SuppTable8
Supplementary Table 8. Overlap between significantly DE transcripts and PD GWAS loci
Transcript	Gene symbol	GWAS browser support	Chromosome	Location	rsID	p-value	GWAS nominated gene	GWAS browser support
ENSG00000259753		-	chr17	46825150	rs34724124	2.6e-09	-	-
ENSG00000285774		-	chr14	54824330	rs72713456	8.16e-12	-	-
ENSG00000285774		-	chr14	54830325	rs72713460	0.0109	-	-
ENSG00000285774		-	chr14	54882151	rs11158026	0.0146	GCH1	9
ENSG00000235609		-	chr21	15440233	rs1736020	0.0047	-	-
ENSG00000250348		-	chr5	76296161	rs67560206	2.36e-09	-	-
ENSG00000259753		-	chr17	46789236	rs199497	3.57e-17	-	-
ENSG00000198106		-	chr16	28910828	rs11646653	0.003964	-	-
ENSG00000250348		-	chr5	76303351	rs246815	0.0349	-	-
ENSG00000277763		-	chr14	55724695	rs8012377	2.47e-10	-	-
ENSG00000285774		-	chr14	54986588	rs8018800	3.63e-18	-	-
ENSG00000288156		-	chr19	2341049	rs55818311	0.0145	-	-
ENSG00000281376	ABALON	-	chr20	31833121	rs6060983	0.0375	-	-
ENSG00000129968	ABHD17A	4	chr19	2341049	rs55818311	0.0145	-	-
ENSG00000136518	ACTL6A	-	chr3	179143629	rs6806917	1.65e-10	KCNMB3	-
ENSG00000136518	ACTL6A	-	chr3	179225280	rs7636454	0.0181	-	-
ENSG00000170425	ADORA2B	-	chr17	16330946	rs11650438	2.93e-09	NCOR1	-
ENSG00000170425	ADORA2B	-	chr17	16330946	rs11650438	2.93e-09	TRPV2	-
ENSG00000170425	ADORA2B	-	chr17	16330946	rs11650438	2.93e-09	TTC19	-
ENSG00000170425	ADORA2B	-	chr17	16330946	rs11650438	2.93e-09	ADORA2B	-
ENSG00000170425	ADORA2B	-	chr17	16330946	rs11650438	2.93e-09	PIGL	-
ENSG00000170425	ADORA2B	-	chr17	16330946	rs11650438	2.93e-09	CENPV	-
ENSG00000170425	ADORA2B	-	chr17	16330946	rs11650438	2.93e-09	ZSWIM7	-
ENSG00000196975	ANXA4	-	chr2	69436173	rs4284873	1.03e-08	-	-
ENSG00000159314	ARHGAP27	5	chr17	45711430	rs1880748	4.4e-10	-	-
ENSG00000159314	ARHGAP27	5	chr17	45395141	rs8327	0.0367	-	-
ENSG00000159314	ARHGAP27	5	chr17	45763942	rs55818489	0.0254	-	-
ENSG00000159314	ARHGAP27	5	chr17	45771129	rs7225082	5.85e-18	-	-
ENSG00000159314	ARHGAP27	5	chr17	45293115	rs721579	0.0927	-	-
ENSG00000159314	ARHGAP27	5	chr17	45666837	rs62053943	7.22e-73	-	-
ENSG00000159314	ARHGAP27	5	chr17	45924905	rs9904290	0.0275	-	-
ENSG00000159314	ARHGAP27	5	chr17	45196625	rs62066707	1.23e-12	-	-
ENSG00000159314	ARHGAP27	5	chr17	45712344	rs113100008	6.59e-11	-	-
ENSG00000116539	ASH1L	6	chr1	155042492	rs146143531	1.52e-10	-	-
ENSG00000116539	ASH1L	6	chr1	155419060	rs12734374	0.1241	-	-
ENSG00000116539	ASH1L	6	chr1	155235843	rs76763715	4.49e-23	GBAP1	3
ENSG00000116539	ASH1L	6	chr1	155060841	rs11264304	1.67e-14	-	-
ENSG00000116539	ASH1L	6	chr1	154925709	rs114138760	2.93e-09	GBAP1	3
ENSG00000116539	ASH1L	6	chr1	155148667	rs35682329	9.7e-76	-	-
ENSG00000126522	ASL	6	chr7	66197780	rs12540307	0.000239	-	-
ENSG00000058063	ATP11B	2	chr3	183160467	rs71314284	7.99e-11	-	-
ENSG00000058063	ATP11B	2	chr3	183001850	rs6801652	0.0221	-	-
ENSG00000058063	ATP11B	2	chr3	183120754	rs553548	3.11e-12	-	-
ENSG00000058063	ATP11B	2	chr3	183042285	rs10513789	1.38e-52	MCCC1	7
ENSG00000058063	ATP11B	2	chr3	183136589	rs11718831	0.0319	-	-
ENSG00000058063	ATP11B	2	chr3	183097752	rs73178986	1.49e-22	-	-
ENSG00000058063	ATP11B	2	chr3	183009309	rs9841498	9.9e-30	-	-
ENSG00000169020	ATP5ME	0	chr4	903225	rs3775115	0.0236	-	-
ENSG00000169020	ATP5ME	0	chr4	1019846	rs73219733	0.0432	-	-
ENSG00000169020	ATP5ME	0	chr4	951437	rs2290404	2.34e-29	-	-
ENSG00000169020	ATP5ME	0	chr4	1022056	rs3796624	9.21e-12	-	-
ENSG00000169020	ATP5ME	0	chr4	945325	rs6599389	0.0723	-	-
ENSG00000169020	ATP5ME	0	chr4	850993	rs75072999	0.2503	-	-
ENSG00000169020	ATP5ME	0	chr4	958159	rs34311866	0.016	TMEM175	7
ENSG00000169020	ATP5ME	0	chr4	740563	rs11729193	0.0293	-	-
ENSG00000169020	ATP5ME	0	chr4	958159	rs34311866	0.016	GAK	7
ENSG00000169020	ATP5ME	0	chr4	990021	rs4690221	3.21e-21	-	-
ENSG00000169020	ATP5ME	0	chr4	947502	rs6815138	0.0107	-	-
ENSG00000169020	ATP5ME	0	chr4	969967	rs11728344	1.26e-38	-	-
ENSG00000168488	ATXN2L	5	chr16	28910828	rs11646653	0.003964	-	-
ENSG00000087152	ATXN7L3	5	chr17	44376902	rs850731	0.0247	-	-
ENSG00000153064	BANK1	-	chr4	102267552	rs13107325	0.04684	-	-
ENSG00000171552	BCL2L1	-	chr20	31833121	rs6060983	0.0375	-	-
ENSG00000099385	BCL7C	5	chr16	30992848	rs17855121	0.0317	-	-
ENSG00000099385	BCL7C	5	chr16	30959620	rs1870293	0.0234	-	-
ENSG00000099385	BCL7C	5	chr16	30932927	rs12599631	9.21e-23	-	-
ENSG00000126581	BECN1	8	chr17	42570011	rs665268	1.63e-09	-	-
ENSG00000151746	BICD1	-	chr12	32826971	rs148163066	6.82e-11	-	-
ENSG00000012048	BRCA1	4	chr17	42570011	rs665268	1.63e-09	-	-
ENSG00000158966	CACHD1	-	chr1	64973185	rs578139575	3.72e-08	-	-
ENSG00000177352	CCDC71	6	chr3	48711556	rs12497850	0.0412	IP6K2	8
ENSG00000228409	CCT6P1	3	chr7	66197780	rs12540307	0.000239	-	-
ENSG00000173762	CD7	-	chr17	82087210	rs4485435	2.61e-09	-	-
ENSG00000114013	CD86	3	chr3	122535800	rs16833168	2.82e-12	-	-
ENSG00000114013	CD86	3	chr3	122478045	rs55961674	0.0348	KPNA1	8
ENSG00000176444	CLK2	4	chr1	155060841	rs11264304	1.67e-14	-	-
ENSG00000176444	CLK2	4	chr1	155042492	rs146143531	1.52e-10	-	-
ENSG00000176444	CLK2	4	chr1	154925709	rs114138760	2.93e-09	GBAP1	3
ENSG00000176444	CLK2	4	chr1	155148667	rs35682329	9.7e-76	-	-
ENSG00000176444	CLK2	4	chr1	155235843	rs76763715	4.49e-23	GBAP1	3
ENSG00000176444	CLK2	4	chr1	155419060	rs12734374	0.1241	-	-
ENSG00000044459	CNTLN	2	chr9	17581170	rs10435770	6.73e-22	-	-
ENSG00000044459	CNTLN	2	chr9	17726890	rs10756905	9.91e-23	-	-
ENSG00000044459	CNTLN	2	chr9	17737895	rs1536067	2.15e-09	-	-
ENSG00000044459	CNTLN	2	chr9	17641969	rs4961582	3.49e-09	-	-
ENSG00000044459	CNTLN	2	chr9	17554649	rs2754330	2.81e-11	-	-
ENSG00000044459	CNTLN	2	chr9	17557132	rs2593405	0.0091	-	-
ENSG00000044459	CNTLN	2	chr9	17579692	rs13294100	0.016	SH3GL2	7
ENSG00000137449	CPEB2	4	chr4	15564251	rs11941559	0.0263	-	-
ENSG00000159692	CTBP1	7	chr4	1022056	rs3796624	9.21e-12	-	-
ENSG00000159692	CTBP1	7	chr4	903225	rs3775115	0.0236	-	-
ENSG00000159692	CTBP1	7	chr4	958159	rs34311866	0.016	TMEM175	7
ENSG00000159692	CTBP1	7	chr4	740563	rs11729193	0.0293	-	-
ENSG00000159692	CTBP1	7	chr4	945325	rs6599389	0.0723	-	-
ENSG00000159692	CTBP1	7	chr4	1019846	rs73219733	0.0432	-	-
ENSG00000159692	CTBP1	7	chr4	951437	rs2290404	2.34e-29	-	-
ENSG00000159692	CTBP1	7	chr4	969967	rs11728344	1.26e-38	-	-
ENSG00000159692	CTBP1	7	chr4	850993	rs75072999	0.2503	-	-
ENSG00000159692	CTBP1	7	chr4	958159	rs34311866	0.016	GAK	7
ENSG00000159692	CTBP1	7	chr4	947502	rs6815138	0.0107	-	-
ENSG00000159692	CTBP1	7	chr4	990021	rs4690221	3.21e-21	-	-
ENSG00000196810	CTBP1-DT	0	chr4	1019846	rs73219733	0.0432	-	-
ENSG00000196810	CTBP1-DT	0	chr4	947502	rs6815138	0.0107	-	-
ENSG00000196810	CTBP1-DT	0	chr4	958159	rs34311866	0.016	GAK	7
ENSG00000196810	CTBP1-DT	0	chr4	903225	rs3775115	0.0236	-	-
ENSG00000196810	CTBP1-DT	0	chr4	958159	rs34311866	0.016	TMEM175	7
ENSG00000196810	CTBP1-DT	0	chr4	990021	rs4690221	3.21e-21	-	-
ENSG00000196810	CTBP1-DT	0	chr4	951437	rs2290404	2.34e-29	-	-
ENSG00000196810	CTBP1-DT	0	chr4	1022056	rs3796624	9.21e-12	-	-
ENSG00000196810	CTBP1-DT	0	chr4	850993	rs75072999	0.2503	-	-
ENSG00000196810	CTBP1-DT	0	chr4	969967	rs11728344	1.26e-38	-	-
ENSG00000196810	CTBP1-DT	0	chr4	945325	rs6599389	0.0723	-	-
ENSG00000083799	CYLD	9	chr16	50710008	rs34133110	1.69e-11	-	-
ENSG00000172992	DCAKD	5	chr17	45196625	rs62066707	1.23e-12	-	-
ENSG00000172992	DCAKD	5	chr17	45293115	rs721579	0.0927	-	-
ENSG00000172992	DCAKD	5	chr17	45395141	rs8327	0.0367	-	-
ENSG00000043093	DCUN1D1	5	chr3	183009309	rs9841498	9.9e-30	-	-
ENSG00000043093	DCUN1D1	5	chr3	183001850	rs6801652	0.0221	-	-
ENSG00000043093	DCUN1D1	5	chr3	183160467	rs71314284	7.99e-11	-	-
ENSG00000043093	DCUN1D1	5	chr3	183042285	rs10513789	1.38e-52	MCCC1	7
ENSG00000043093	DCUN1D1	5	chr3	183120754	rs553548	3.11e-12	-	-
ENSG00000043093	DCUN1D1	5	chr3	183136589	rs11718831	0.0319	-	-
ENSG00000043093	DCUN1D1	5	chr3	183097752	rs73178986	1.49e-22	-	-
ENSG00000185163	DDX51	3	chr12	132487182	rs11610045	8.23e-13	FBRSL1	6
ENSG00000139726	DENR	6	chr12	122842051	rs10847864	0.0214	HIP1R	7
ENSG00000139726	DENR	6	chr12	122595219	rs11058868	6.05e-11	-	-
ENSG00000139726	DENR	6	chr12	122638867	rs34773022	0.0218	-	-
ENSG00000139726	DENR	6	chr12	122819039	rs11060180	0.0087	-	-
ENSG00000139726	DENR	6	chr12	122854811	rs2292137	7.08e-19	-	-
ENSG00000139726	DENR	6	chr12	122811747	rs12817488	3.31e-32	-	-
ENSG00000139726	DENR	6	chr12	123086549	rs78299420	2.92e-09	-	-
ENSG00000132153	DHX30	6	chr3	48227019	rs2889854	0.0351	-	-
ENSG00000132153	DHX30	6	chr3	48292056	rs7651161	0.0296	-	-
ENSG00000162946	DISC1	4	chr1	232536144	rs35424499	3.04e-17	-	-
ENSG00000162946	DISC1	4	chr1	232533936	rs1326293	0.0269	-	-
ENSG00000119689	DLST	4	chr14	74688182	rs112288215	1.96e-09	-	-
ENSG00000250091	DNAH10OS	-	chr12	123427666	rs28659953	1.79e-10	-	-
ENSG00000133059	DSTYK	5	chr1	205694350	rs12118655	0.0267	-	-
ENSG00000163840	DTX3L	2	chr3	122535800	rs16833168	2.82e-12	-	-
ENSG00000163840	DTX3L	2	chr3	122478045	rs55961674	0.0348	KPNA1	8
ENSG00000157540	DYRK1A	10	chr21	37480059	rs2248244	0.0184	DYRK1A	10
ENSG00000179388	EGR3	4	chr8	22668467	rs2280104	3.85e-11	BIN3	6
ENSG00000179388	EGR3	4	chr8	22595913	rs11783129	0.0194	-	-
ENSG00000119718	EIF2B2	7	chr14	74688182	rs112288215	1.96e-09	-	-
ENSG00000110321	EIF4G2	5	chr11	10511509	rs4910149	1.59e-13	-	-
ENSG00000110321	EIF4G2	5	chr11	10511626	rs4910150	0.0123	-	-
ENSG00000110321	EIF4G2	5	chr11	10532125	rs4910154	3.67e-09	-	-
ENSG00000102119	EMD	-	chrX	154405192	rs28602900	1e-09	-	-
ENSG00000102119	EMD	-	chrX	154405192	rs28602900	4e-07	-	-
ENSG00000120705	ETF1	-	chr5	138448565	rs4835682	0.000587	-	-
ENSG00000185010	F8	-	chrX	154405192	rs28602900	1e-09	-	-
ENSG00000185010	F8	-	chrX	154405192	rs28602900	4e-07	-	-
ENSG00000160767	FAM189B	4	chr1	155235843	rs76763715	4.49e-23	GBAP1	3
ENSG00000160767	FAM189B	4	chr1	155042492	rs146143531	1.52e-10	-	-
ENSG00000160767	FAM189B	4	chr1	155060841	rs11264304	1.67e-14	-	-
ENSG00000160767	FAM189B	4	chr1	155148667	rs35682329	9.7e-76	-	-
ENSG00000160767	FAM189B	4	chr1	154925709	rs114138760	2.93e-09	GBAP1	3
ENSG00000160767	FAM189B	4	chr1	155419060	rs12734374	0.1241	-	-
ENSG00000125386	FAM193A	-	chr4	2847441	rs16843452	4.11e-09	NOP14	-
ENSG00000125386	FAM193A	-	chr4	2847441	rs16843452	4.11e-09	NOP14-AS1	-
ENSG00000125386	FAM193A	-	chr4	2847441	rs16843452	4.11e-09	ADD1	-
ENSG00000215251	FASTKD5	-	chr20	3186025	rs4815573	5.82e-11	-	-
ENSG00000107872	FBXL15	4	chr10	102245653	rs2296887	0.133	-	-
ENSG00000119616	FCF1	6	chr14	74688182	rs112288215	1.96e-09	-	-
ENSG00000203747	FCGR3A	4	chr1	161499264	rs6658353	5.56e-13	FCGR2A	4
ENSG00000203747	FCGR3A	4	chr1	161647726	rs17411858	4.74e-09	-	-
ENSG00000160752	FDPS	5	chr1	154925709	rs114138760	2.93e-09	GBAP1	3
ENSG00000160752	FDPS	5	chr1	155060841	rs11264304	1.67e-14	-	-
ENSG00000160752	FDPS	5	chr1	155419060	rs12734374	0.1241	-	-
ENSG00000160752	FDPS	5	chr1	155235843	rs76763715	4.49e-23	GBAP1	3
ENSG00000160752	FDPS	5	chr1	155042492	rs146143531	1.52e-10	-	-
ENSG00000160752	FDPS	5	chr1	155148667	rs35682329	9.7e-76	-	-
ENSG00000196924	FLNA	-	chrX	154405192	rs28602900	4e-07	-	-
ENSG00000196924	FLNA	-	chrX	154405192	rs28602900	1e-09	-	-
ENSG00000102531	FNDC3A	5	chr13	49365767	rs9535211	1.15e-08	-	-
ENSG00000010810	FYN	7	chr6	111936824	rs626007	8.79e-14	-	-
ENSG00000010810	FYN	7	chr6	111847106	rs9487736	0.0188	-	-
ENSG00000010810	FYN	7	chr6	111851753	rs57650567	3.4e-13	-	-
ENSG00000160211	G6PD	-	chrX	154405192	rs28602900	4e-07	-	-
ENSG00000160211	G6PD	-	chrX	154405192	rs28602900	1e-09	-	-
ENSG00000104064	GABPB1	-	chr15	50495212	rs28648524	6.45e-10	TRPM7	-
ENSG00000131979	GCH1	9	chr14	54882151	rs11158026	0.0146	GCH1	9
ENSG00000131979	GCH1	9	chr14	54824330	rs72713456	8.16e-12	-	-
ENSG00000131979	GCH1	9	chr14	54986588	rs8018800	3.63e-18	-	-
ENSG00000131979	GCH1	9	chr14	54830325	rs72713460	0.0109	-	-
ENSG00000143869	GDF7	-	chr2	20575690	rs73919910	2.41e-08	-	-
ENSG00000198380	GFPT1	-	chr2	69436173	rs4284873	1.03e-08	-	-
ENSG00000163938	GNL3	-	chr3	52615732	rs13083798	3.45e-08	-	-
ENSG00000090615	GOLGA3	4	chr12	132487182	rs11610045	8.23e-13	FBRSL1	6
ENSG00000186566	GPATCH8	5	chr17	44376902	rs850731	0.0247	-	-
ENSG00000125772	GPCPD1	4	chr20	6025395	rs77351827	1.21e-08	-	-
ENSG00000197582	GPX1P1	-	chrX	13874463	rs7066890	1e-08	-	-
ENSG00000198873	GRK5	5	chr10	119656173	rs72840788	3.65e-13	BAG3	9
ENSG00000198873	GRK5	5	chr10	119656173	rs72840788	3.65e-13	SEC23IP	6
ENSG00000198873	GRK5	5	chr10	119699575	rs2178923	0.0145	-	-
ENSG00000198873	GRK5	5	chr10	119950976	rs118117788	4.49e-23	-	-
ENSG00000198873	GRK5	5	chr10	119677500	rs8946	5.26e-14	-	-
ENSG00000198873	GRK5	5	chr10	119711355	rs10466211	1.76e-14	-	-
ENSG00000119041	GTF3C3	-	chr2	196507123	rs558910451	0.04553	-	-
ENSG00000196787	H2AC11	-	chr6	27362009	rs17739727	1.5e-10	-	-
ENSG00000196787	H2AC11	-	chr6	27584991	rs9393826	1.09e-10	-	-
ENSG00000196787	H2AC11	-	chr6	27331788	rs9461359	0.0184	-	-
ENSG00000124635	H2BC11	-	chr6	27362009	rs17739727	1.5e-10	-	-
ENSG00000124635	H2BC11	-	chr6	27584991	rs9393826	1.09e-10	-	-
ENSG00000124635	H2BC11	-	chr6	27331788	rs9461359	0.0184	-	-
ENSG00000197903	H2BC12	-	chr6	27362009	rs17739727	1.5e-10	-	-
ENSG00000197903	H2BC12	-	chr6	27584991	rs9393826	1.09e-10	-	-
ENSG00000197903	H2BC12	-	chr6	27331788	rs9461359	0.0184	-	-
ENSG00000274641	H2BC17	-	chr6	27722674	rs9468206	2.63e-14	-	-
ENSG00000274641	H2BC17	-	chr6	27713436	rs9468199	0.0145	-	-
ENSG00000274641	H2BC17	-	chr6	27584991	rs9393826	1.09e-10	-	-
ENSG00000278828	H3C10	-	chr6	27362009	rs17739727	1.5e-10	-	-
ENSG00000278828	H3C10	-	chr6	27713436	rs9468199	0.0145	-	-
ENSG00000278828	H3C10	-	chr6	27331788	rs9461359	0.0184	-	-
ENSG00000278828	H3C10	-	chr6	27584991	rs9393826	1.09e-10	-	-
ENSG00000278828	H3C10	-	chr6	27722674	rs9468206	2.63e-14	-	-
ENSG00000101336	HCK	-	chr20	31833121	rs6060983	0.0375	-	-
ENSG00000108840	HDAC5	6	chr17	44376902	rs850731	0.0247	-	-
ENSG00000168517	HEXIM2	3	chr17	45395141	rs8327	0.0367	-	-
ENSG00000168517	HEXIM2	3	chr17	45293115	rs721579	0.0927	-	-
ENSG00000168517	HEXIM2	3	chr17	45196625	rs62066707	1.23e-12	-	-
ENSG00000168517	HEXIM2	3	chr17	45666837	rs62053943	7.22e-73	-	-
ENSG00000185359	HGS	-	chr17	82087210	rs4485435	2.61e-09	-	-
ENSG00000101294	HM13	-	chr20	31833121	rs6060983	0.0375	-	-
ENSG00000005844	ITGAL	3	chr16	30992848	rs17855121	0.0317	-	-
ENSG00000005844	ITGAL	3	chr16	30932927	rs12599631	9.21e-23	-	-
ENSG00000005844	ITGAL	3	chr16	30959620	rs1870293	0.0234	-	-
ENSG00000169896	ITGAM	3	chr16	30959620	rs1870293	0.0234	-	-
ENSG00000169896	ITGAM	3	chr16	30932927	rs12599631	9.21e-23	-	-
ENSG00000169896	ITGAM	3	chr16	30992848	rs17855121	0.0317	-	-
ENSG00000162267	ITIH3	-	chr3	52615732	rs13083798	3.45e-08	-	-
ENSG00000167476	JSRP1	0	chr19	2341049	rs55818311	0.0145	-	-
ENSG00000120071	KANSL1	7	chr17	45942346	rs242557	0.0177	-	-
ENSG00000120071	KANSL1	7	chr17	45924905	rs9904290	0.0275	-	-
ENSG00000120071	KANSL1	7	chr17	45771129	rs7225082	5.85e-18	-	-
ENSG00000120071	KANSL1	7	chr17	46028029	rs7521	2.67e-23	-	-
ENSG00000120071	KANSL1	7	chr17	45987897	rs713522	0.0425	-	-
ENSG00000120071	KANSL1	7	chr17	45711430	rs1880748	4.4e-10	-	-
ENSG00000120071	KANSL1	7	chr17	45763942	rs55818489	0.0254	-	-
ENSG00000120071	KANSL1	7	chr17	45712344	rs113100008	6.59e-11	-	-
ENSG00000120071	KANSL1	7	chr17	45666837	rs62053943	7.22e-73	-	-
ENSG00000120071	KANSL1	7	chr17	46723580	rs199453	0.3795	-	-
ENSG00000120071	KANSL1	7	chr17	46007037	rs56087321	0.019	-	-
ENSG00000162929	KIAA1841	-	chr2	61536072	rs9309337	1.6e-08	-	-
ENSG00000114030	KPNA1	8	chr3	122478045	rs55961674	0.0348	KPNA1	8
ENSG00000114030	KPNA1	8	chr3	122535800	rs16833168	2.82e-12	-	-
ENSG00000235513	L3MBTL2-AS1	-	chr22	41038154	rs73174657	3.81e-09	CSDC2	-
ENSG00000235513	L3MBTL2-AS1	-	chr22	41038154	rs73174657	3.81e-09	MEI1	-
ENSG00000235513	L3MBTL2-AS1	-	chr22	41038154	rs73174657	3.81e-09	L3MBTL2	-
ENSG00000235513	L3MBTL2-AS1	-	chr22	41038154	rs73174657	3.81e-09	PMM1	-
ENSG00000235513	L3MBTL2-AS1	-	chr22	41038154	rs73174657	3.81e-09	POLR3H	-
ENSG00000235513	L3MBTL2-AS1	-	chr22	41038154	rs73174657	3.81e-09	ZC3H7B	-
ENSG00000235513	L3MBTL2-AS1	-	chr22	41038154	rs73174657	3.81e-09	RANGAP1	-
ENSG00000235513	L3MBTL2-AS1	-	chr22	41038154	rs73174657	3.81e-09	SLC25A17	-
ENSG00000178177	LCORL	3	chr4	17956065	rs7673321	0.0116	-	-
ENSG00000178177	LCORL	3	chr4	17967188	rs34025766	4.37e-13	DCAF16	7
ENSG00000131981	LGALS3	3	chr14	54824330	rs72713456	8.16e-12	-	-
ENSG00000131981	LGALS3	3	chr14	54882151	rs11158026	0.0146	GCH1	9
ENSG00000131981	LGALS3	3	chr14	54986588	rs8018800	3.63e-18	-	-
ENSG00000131981	LGALS3	3	chr14	54830325	rs72713460	0.0109	-	-
ENSG00000179406	LINC00174	4	chr7	66197780	rs12540307	0.000239	-	-
ENSG00000197063	MAFG	-	chr17	82087210	rs4485435	2.61e-09	-	-
ENSG00000168175	MAPK1IP1L	4	chr14	54882151	rs11158026	0.0146	GCH1	9
ENSG00000168175	MAPK1IP1L	4	chr14	54824330	rs72713456	8.16e-12	-	-
ENSG00000168175	MAPK1IP1L	4	chr14	54986588	rs8018800	3.63e-18	-	-
ENSG00000168175	MAPK1IP1L	4	chr14	54830325	rs72713460	0.0109	-	-
ENSG00000078070	MCCC1	7	chr3	183042285	rs10513789	1.38e-52	MCCC1	7
ENSG00000078070	MCCC1	7	chr3	183009309	rs9841498	9.9e-30	-	-
ENSG00000078070	MCCC1	7	chr3	183001850	rs6801652	0.0221	-	-
ENSG00000078070	MCCC1	7	chr3	183097752	rs73178986	1.49e-22	-	-
ENSG00000078070	MCCC1	7	chr3	183120754	rs553548	3.11e-12	-	-
ENSG00000078070	MCCC1	7	chr3	183136589	rs11718831	0.0319	-	-
ENSG00000078070	MCCC1	7	chr3	183160467	rs71314284	7.99e-11	-	-
ENSG00000053524	MCF2L2	4	chr3	183097752	rs73178986	1.49e-22	-	-
ENSG00000053524	MCF2L2	4	chr3	183042285	rs10513789	1.38e-52	MCCC1	7
ENSG00000053524	MCF2L2	4	chr3	183136589	rs11718831	0.0319	-	-
ENSG00000053524	MCF2L2	4	chr3	183160467	rs71314284	7.99e-11	-	-
ENSG00000053524	MCF2L2	4	chr3	183120754	rs553548	3.11e-12	-	-
ENSG00000053524	MCF2L2	4	chr3	183001850	rs6801652	0.0221	-	-
ENSG00000053524	MCF2L2	4	chr3	183009309	rs9841498	9.9e-30	-	-
ENSG00000197771	MCMBP	7	chr10	119950976	rs118117788	4.49e-23	-	-
ENSG00000197771	MCMBP	7	chr10	119711355	rs10466211	1.76e-14	-	-
ENSG00000197771	MCMBP	7	chr10	119656173	rs72840788	3.65e-13	SEC23IP	6
ENSG00000197771	MCMBP	7	chr10	119656173	rs72840788	3.65e-13	BAG3	9
ENSG00000197771	MCMBP	7	chr10	119677500	rs8946	5.26e-14	-	-
ENSG00000197771	MCMBP	7	chr10	119699575	rs2178923	0.0145	-	-
ENSG00000225746	MEG8	-	chr14	100774309	rs117903017	0.0006729	-	-
ENSG00000152127	MGAT5	5	chr2	134707046	rs57891859	0.04	TMEM163	8
ENSG00000152127	MGAT5	5	chr2	134785797	rs17698151	4.49e-09	-	-
ENSG00000215386	MIR99AHG	-	chr21	15440233	rs1736020	0.0047	-	-
ENSG00000100427	MLC1	-	chr22	50369588	rs10775809	4.09e-10	PPP6R2	-
ENSG00000182208	MOB2	-	chr11	1457335	rs7947308	1.58e-08	-	-
ENSG00000125901	MRPS26	-	chr20	3186025	rs4815573	5.82e-11	-	-
ENSG00000173171	MTX1	4	chr1	154925709	rs114138760	2.93e-09	GBAP1	3
ENSG00000173171	MTX1	4	chr1	155060841	rs11264304	1.67e-14	-	-
ENSG00000173171	MTX1	4	chr1	155235843	rs76763715	4.49e-23	GBAP1	3
ENSG00000173171	MTX1	4	chr1	155419060	rs12734374	0.1241	-	-
ENSG00000173171	MTX1	4	chr1	155042492	rs146143531	1.52e-10	-	-
ENSG00000173171	MTX1	4	chr1	155148667	rs35682329	9.7e-76	-	-
ENSG00000177034	MTX3	-	chr5	80429221	rs1097312	4.9e-08	-	-
ENSG00000059728	MXD1	-	chr2	69436173	rs4284873	1.03e-08	-	-
ENSG00000138744	NAAA	4	chr4	76283347	rs1542096	1.35e-12	-	-
ENSG00000138744	NAAA	4	chr4	76246346	rs1348207	0.0551	-	-
ENSG00000138744	NAAA	4	chr4	76229570	rs1948997	0.0252	-	-
ENSG00000138744	NAAA	4	chr4	76276901	rs6854006	0.0317	FAM47E	3
ENSG00000138744	NAAA	4	chr4	76189212	rs6825004	0.0362	FAM47E	3
ENSG00000138744	NAAA	4	chr4	76276901	rs6854006	0.0317	SCARB2	9
ENSG00000138744	NAAA	4	chr4	76289234	rs59738370	4.01e-13	-	-
ENSG00000138744	NAAA	4	chr4	76189212	rs6825004	0.0362	SCARB2	9
ENSG00000138744	NAAA	4	chr4	76173388	rs1550556	3.08e-09	-	-
ENSG00000025770	NCAPH2	-	chr22	50369588	rs10775809	4.09e-10	PPP6R2	-
ENSG00000111912	NCOA7	-	chr6	125910917	rs9401855	3.38e-08	-	-
ENSG00000158864	NDUFS2	5	chr1	161647726	rs17411858	4.74e-09	-	-
ENSG00000158864	NDUFS2	5	chr1	161499264	rs6658353	5.56e-13	FCGR2A	4
ENSG00000077150	NFKB2	5	chr10	102245653	rs2296887	0.133	-	-
ENSG00000158793	NIT1	4	chr1	161499264	rs6658353	5.56e-13	FCGR2A	4
ENSG00000172113	NME6	4	chr3	48711556	rs12497850	0.0412	IP6K2	8
ENSG00000172113	NME6	4	chr3	48292056	rs7651161	0.0296	-	-
ENSG00000172113	NME6	4	chr3	48227019	rs2889854	0.0351	-	-
ENSG00000125458	NT5C	-	chr17	75630845	rs74632503	0.2957	-	-
ENSG00000135778	NTPCR	4	chr1	232536144	rs35424499	3.04e-17	-	-
ENSG00000135778	NTPCR	4	chr1	232533936	rs1326293	0.0269	-	-
ENSG00000138750	NUP54	6	chr4	76246346	rs1348207	0.0551	-	-
ENSG00000138750	NUP54	6	chr4	76229570	rs1948997	0.0252	-	-
ENSG00000138750	NUP54	6	chr4	76173388	rs1550556	3.08e-09	-	-
ENSG00000138750	NUP54	6	chr4	76457698	rs4859676	2.16e-09	-	-
ENSG00000138750	NUP54	6	chr4	76289234	rs59738370	4.01e-13	-	-
ENSG00000138750	NUP54	6	chr4	76276901	rs6854006	0.0317	FAM47E	3
ENSG00000138750	NUP54	6	chr4	76283347	rs1542096	1.35e-12	-	-
ENSG00000138750	NUP54	6	chr4	76189212	rs6825004	0.0362	SCARB2	9
ENSG00000138750	NUP54	6	chr4	76189212	rs6825004	0.0362	FAM47E	3
ENSG00000138750	NUP54	6	chr4	76276901	rs6854006	0.0317	SCARB2	9
ENSG00000177989	ODF3B	-	chr22	50369588	rs10775809	4.09e-10	PPP6R2	-
ENSG00000181396	OGFOD3	-	chr17	82087210	rs4485435	2.61e-09	-	-
ENSG00000185624	P4HB	-	chr17	82087210	rs4485435	2.61e-09	-	-
ENSG00000143799	PARP1	6	chr1	226681110	rs3768388	1.35e-12	-	-
ENSG00000143799	PARP1	6	chr1	226775834	rs6683568	1.55e-17	-	-
ENSG00000143799	PARP1	6	chr1	226789924	rs61835652	0.027	-	-
ENSG00000143799	PARP1	6	chr1	226728377	rs4653767	0.02	ITPKB	7
ENSG00000173193	PARP14	3	chr3	122478045	rs55961674	0.0348	KPNA1	8
ENSG00000173193	PARP14	3	chr3	122535800	rs16833168	2.82e-12	-	-
ENSG00000173200	PARP15	1	chr3	122535800	rs16833168	2.82e-12	-	-
ENSG00000173200	PARP15	1	chr3	122478045	rs55961674	0.0348	KPNA1	8
ENSG00000163346	PBXIP1	4	chr1	154925709	rs114138760	2.93e-09	GBAP1	3
ENSG00000163346	PBXIP1	4	chr1	155148667	rs35682329	9.7e-76	-	-
ENSG00000163346	PBXIP1	4	chr1	155235843	rs76763715	4.49e-23	GBAP1	3
ENSG00000163346	PBXIP1	4	chr1	155060841	rs11264304	1.67e-14	-	-
ENSG00000163346	PBXIP1	4	chr1	155042492	rs146143531	1.52e-10	-	-
ENSG00000163346	PBXIP1	4	chr1	155419060	rs12734374	0.1241	-	-
ENSG00000135749	PCNX2	2	chr1	232533936	rs1326293	0.0269	-	-
ENSG00000135749	PCNX2	2	chr1	232536144	rs35424499	3.04e-17	-	-
ENSG00000120913	PDLIM2	5	chr8	22668467	rs2280104	3.85e-11	BIN3	6
ENSG00000120913	PDLIM2	5	chr8	22595913	rs11783129	0.0194	-	-
ENSG00000010318	PHF7	-	chr3	52615732	rs13083798	3.45e-08	-	-
ENSG00000090975	PITPNM2	5	chr12	123427666	rs28659953	1.79e-10	-	-
ENSG00000090975	PITPNM2	5	chr12	122811747	rs12817488	3.31e-32	-	-
ENSG00000090975	PITPNM2	5	chr12	122842051	rs10847864	0.0214	HIP1R	7
ENSG00000090975	PITPNM2	5	chr12	123086549	rs78299420	2.92e-09	-	-
ENSG00000090975	PITPNM2	5	chr12	122638867	rs34773022	0.0218	-	-
ENSG00000090975	PITPNM2	5	chr12	122854811	rs2292137	7.08e-19	-	-
ENSG00000090975	PITPNM2	5	chr12	122819039	rs11060180	0.0087	-	-
ENSG00000090975	PITPNM2	5	chr12	122595219	rs11058868	6.05e-11	-	-
ENSG00000126003	PLAGL2	-	chr20	31833121	rs6060983	0.0375	-	-
ENSG00000052126	PLEKHA5	-	chr12	19308817	rs150361576	2.18e-08	-	-
ENSG00000160783	PMF1	3	chr1	156330940	rs35161831	1.2e-15	-	-
ENSG00000160783	PMF1	3	chr1	156094089	rs10737170	3.51e-12	-	-
ENSG00000168495	POLR3D	2	chr8	22668467	rs2280104	3.85e-11	BIN3	6
ENSG00000168495	POLR3D	2	chr8	22595913	rs11783129	0.0194	-	-
ENSG00000134283	PPHLN1	-	chr12	41901977	rs138017112	0.001216	-	-
ENSG00000145725	PPIP5K2	4	chr5	103038440	rs17155009	1.14e-06	-	-
ENSG00000114302	PRKAR2A	4	chr3	48292056	rs7651161	0.0296	-	-
ENSG00000114302	PRKAR2A	4	chr3	48711556	rs12497850	0.0412	IP6K2	8
ENSG00000131467	PSME3	5	chr17	42570011	rs665268	1.63e-09	-	-
ENSG00000254481	PTP4A2P2	-	chr11	133927686	rs167915	0.0316	-	-
ENSG00000254481	PTP4A2P2	-	chr11	133986148	rs12273396	1.25e-10	-	-
ENSG00000254481	PTP4A2P2	-	chr11	133908207	rs329675	2.07e-09	-	-
ENSG00000254481	PTP4A2P2	-	chr11	133850182	rs1944734	1e-12	-	-
ENSG00000254481	PTP4A2P2	-	chr11	133917106	rs3802920	0.0319	IGSF9B	6
ENSG00000176894	PXMP2	3	chr12	132487182	rs11610045	8.23e-13	FBRSL1	6
ENSG00000163348	PYGO2	5	chr1	155235843	rs76763715	4.49e-23	GBAP1	3
ENSG00000163348	PYGO2	5	chr1	154925709	rs114138760	2.93e-09	GBAP1	3
ENSG00000163348	PYGO2	5	chr1	155419060	rs12734374	0.1241	-	-
ENSG00000163348	PYGO2	5	chr1	155148667	rs35682329	9.7e-76	-	-
ENSG00000163348	PYGO2	5	chr1	155060841	rs11264304	1.67e-14	-	-
ENSG00000163348	PYGO2	5	chr1	155042492	rs146143531	1.52e-10	-	-
ENSG00000172053	QARS1	-	chr3	48711556	rs12497850	0.0412	IP6K2	8
ENSG00000136144	RCBTB1	6	chr13	49721979	rs1127021	2.81e-10	-	-
ENSG00000136144	RCBTB1	6	chr13	49365767	rs9535211	1.15e-08	-	-
ENSG00000169733	RFNG	-	chr17	82087210	rs4485435	2.61e-09	-	-
ENSG00000008853	RHOBTB2	5	chr8	22595913	rs11783129	0.0194	-	-
ENSG00000008853	RHOBTB2	5	chr8	22668467	rs2280104	3.85e-11	BIN3	6
ENSG00000150977	RILPL2	4	chr12	123427666	rs28659953	1.79e-10	-	-
ENSG00000150977	RILPL2	4	chr12	123086549	rs78299420	2.92e-09	-	-
ENSG00000263969	RN7SL678P	-	chr21	37480059	rs2248244	0.0184	DYRK1A	10
ENSG00000269609	RPARP-AS1	3	chr10	102245653	rs2296887	0.133	-	-
ENSG00000220842	RPL21P16	-	chr10	119950976	rs118117788	4.49e-23	-	-
ENSG00000184319	RPL23AP82	-	chr22	50369588	rs10775809	4.09e-10	PPP6R2	-
ENSG00000232888	RPS11P5	-	chr12	132487182	rs11610045	8.23e-13	FBRSL1	6
ENSG00000112306	RPS12	3	chr6	132797077	rs41286192	0.0362	-	-
ENSG00000112306	RPS12	3	chr6	132812799	rs79333841	9.69e-10	-	-
ENSG00000198863	RUNDC1	4	chr17	42570011	rs665268	1.63e-09	-	-
ENSG00000100241	SBF1	-	chr22	50369588	rs10775809	4.09e-10	PPP6R2	-
ENSG00000256092	SBNO1-AS1	0	chr12	123086549	rs78299420	2.92e-09	-	-
ENSG00000256092	SBNO1-AS1	0	chr12	123427666	rs28659953	1.79e-10	-	-
ENSG00000139218	SCAF11	5	chr12	46022959	rs6582586	5.17e-10	-	-
ENSG00000116521	SCAMP3	4	chr1	155060841	rs11264304	1.67e-14	-	-
ENSG00000116521	SCAMP3	4	chr1	154925709	rs114138760	2.93e-09	GBAP1	3
ENSG00000116521	SCAMP3	4	chr1	155235843	rs76763715	4.49e-23	GBAP1	3
ENSG00000116521	SCAMP3	4	chr1	155148667	rs35682329	9.7e-76	-	-
ENSG00000116521	SCAMP3	4	chr1	155042492	rs146143531	1.52e-10	-	-
ENSG00000116521	SCAMP3	4	chr1	155419060	rs12734374	0.1241	-	-
ENSG00000104897	SF3A2	4	chr19	2341049	rs55818311	0.0145	-	-
ENSG00000087266	SH3BP2	-	chr4	2847441	rs16843452	4.11e-09	NOP14	-
ENSG00000087266	SH3BP2	-	chr4	2847441	rs16843452	4.11e-09	NOP14-AS1	-
ENSG00000087266	SH3BP2	-	chr4	2847441	rs16843452	4.11e-09	ADD1	-
ENSG00000141873	SLC39A3	3	chr19	2341049	rs55818311	0.0145	-	-
ENSG00000138821	SLC39A8	-	chr4	102267552	rs13107325	0.04684	-	-
ENSG00000158715	SLC45A3	5	chr1	205782054	rs112632065	0.0542	-	-
ENSG00000158715	SLC45A3	5	chr1	205758693	rs823125	0.041	-	-
ENSG00000158715	SLC45A3	5	chr1	205694350	rs12118655	0.0267	-	-
ENSG00000158715	SLC45A3	5	chr1	205754444	rs823118	1.86e-30	RAB29	8
ENSG00000158715	SLC45A3	5	chr1	205754444	rs823118	1.86e-30	NUCKS1	9
ENSG00000188725	SMIM15	4	chr5	60841561	rs139357177	7.73e-11	-	-
ENSG00000188725	SMIM15	4	chr5	60842132	rs1867598	0.0376	ELOVL7	6
ENSG00000188725	SMIM15	4	chr5	60776650	rs7726421	9.26e-12	-	-
ENSG00000184209	SNRNP35	4	chr12	123086549	rs78299420	2.92e-09	-	-
ENSG00000184209	SNRNP35	4	chr12	123427666	rs28659953	1.79e-10	-	-
ENSG00000167208	SNX20	0	chr16	50710008	rs34133110	1.69e-11	-	-
ENSG00000138600	SPPL2A	-	chr15	50495212	rs28648524	6.45e-10	TRPM7	-
ENSG00000130052	STARD8	-	chrX	69159006	rs11796528	1e-06	-	-
ENSG00000173757	STAT5B	6	chr17	42570011	rs665268	1.63e-09	-	-
ENSG00000169762	TAPT1	5	chr4	15698170	rs73224656	4.94e-09	-	-
ENSG00000169762	TAPT1	5	chr4	15735725	rs4698412	7.11e-36	BST1	4
ENSG00000169762	TAPT1	5	chr4	15756149	rs77572322	0.0685	-	-
ENSG00000169762	TAPT1	5	chr4	15713139	rs73224660	0.0225	-	-
ENSG00000131374	TBC1D5	4	chr3	18159827	rs1108439	2.5e-10	-	-
ENSG00000140682	TGFB1I1	1	chr16	30992848	rs17855121	0.0317	-	-
ENSG00000146872	TLK2	6	chr17	62048221	rs148528915	5.4e-10	-	-
ENSG00000167895	TMC8	2	chr17	78408199	rs77483524	2.23e-09	-	-
ENSG00000133069	TMCC2	4	chr1	205754444	rs823118	1.86e-30	NUCKS1	9
ENSG00000133069	TMCC2	4	chr1	205694350	rs12118655	0.0267	-	-
ENSG00000133069	TMCC2	4	chr1	205782054	rs112632065	0.0542	-	-
ENSG00000133069	TMCC2	4	chr1	205754444	rs823118	1.86e-30	RAB29	8
ENSG00000133069	TMCC2	4	chr1	205758693	rs823125	0.041	-	-
ENSG00000152128	TMEM163	8	chr2	134785797	rs17698151	4.49e-09	-	-
ENSG00000152128	TMEM163	8	chr2	134707046	rs57891859	0.04	TMEM163	8
ENSG00000078902	TOLLIP	-	chr11	1457335	rs7947308	1.58e-08	-	-
ENSG00000169902	TPST1	5	chr7	66197780	rs12540307	0.000239	-	-
ENSG00000204977	TRIM13	3	chr13	49721979	rs1127021	2.81e-10	-	-
ENSG00000108312	UBTF	9	chr17	44376902	rs850731	0.0247	-	-
ENSG00000143222	UFC1	4	chr1	161499264	rs6658353	5.56e-13	FCGR2A	4
ENSG00000143222	UFC1	4	chr1	161647726	rs17411858	4.74e-09	-	-
ENSG00000196715	VKORC1L1	5	chr7	66197780	rs12540307	0.000239	-	-
ENSG00000215305	VPS16	-	chr20	3186025	rs4815573	5.82e-11	-	-
ENSG00000131475	VPS25	4	chr17	42570011	rs665268	1.63e-09	-	-
ENSG00000139719	VPS33A	4	chr12	122638867	rs34773022	0.0218	-	-
ENSG00000139719	VPS33A	4	chr12	122595219	rs11058868	6.05e-11	-	-
ENSG00000139722	VPS37B	5	chr12	123086549	rs78299420	2.92e-09	-	-
ENSG00000139722	VPS37B	5	chr12	122842051	rs10847864	0.0214	HIP1R	7
ENSG00000139722	VPS37B	5	chr12	122638867	rs34773022	0.0218	-	-
ENSG00000139722	VPS37B	5	chr12	122595219	rs11058868	6.05e-11	-	-
ENSG00000139722	VPS37B	5	chr12	122819039	rs11060180	0.0087	-	-
ENSG00000139722	VPS37B	5	chr12	122811747	rs12817488	3.31e-32	-	-
ENSG00000139722	VPS37B	5	chr12	122854811	rs2292137	7.08e-19	-	-
ENSG00000140105	WARS1	-	chr14	100774309	rs117903017	0.0006729	-	-
ENSG00000132471	WBP2	-	chr17	75630845	rs74632503	0.2957	-	-
ENSG00000178252	WDR6	6	chr3	48711556	rs12497850	0.0412	IP6K2	8
ENSG00000119596	YLPM1	7	chr14	74688182	rs112288215	1.96e-09	-	-
ENSG00000104219	ZDHHC2	4	chr8	16843772	rs34096562	0.0197	-	-
ENSG00000104219	ZDHHC2	4	chr8	16849361	rs13264361	1.2e-10	-	-
ENSG00000104219	ZDHHC2	4	chr8	16837909	rs1717289	7.54e-17	-	-
ENSG00000096654	ZNF184	3	chr6	27722674	rs9468206	2.63e-14	-	-
ENSG00000096654	ZNF184	3	chr6	27713436	rs9468199	0.0145	-	-
ENSG00000096654	ZNF184	3	chr6	27331788	rs9461359	0.0184	-	-
ENSG00000096654	ZNF184	3	chr6	27584991	rs9393826	1.09e-10	-	-
ENSG00000096654	ZNF184	3	chr6	27362009	rs17739727	1.5e-10	-	-
ENSG00000164048	ZNF589	5	chr3	48711556	rs12497850	0.0412	IP6K2	8
ENSG00000164048	ZNF589	5	chr3	48227019	rs2889854	0.0351	-	-
ENSG00000164048	ZNF589	5	chr3	48292056	rs7651161	0.0296	-	-
ENSG00000167395	ZNF646	2	chr16	30959620	rs1870293	0.0234	-	-
ENSG00000167395	ZNF646	2	chr16	30932927	rs12599631	9.21e-23	-	-
ENSG00000167395	ZNF646	2	chr16	30992848	rs17855121	0.0317	-	-
ENSG00000182903	ZNF721	5	chr4	903225	rs3775115	0.0236	-	-
ENSG00000182903	ZNF721	5	chr4	951437	rs2290404	2.34e-29	-	-
ENSG00000182903	ZNF721	5	chr4	969967	rs11728344	1.26e-38	-	-
ENSG00000182903	ZNF721	5	chr4	740563	rs11729193	0.0293	-	-
ENSG00000182903	ZNF721	5	chr4	850993	rs75072999	0.2503	-	-
ENSG00000182903	ZNF721	5	chr4	990021	rs4690221	3.21e-21	-	-
ENSG00000182903	ZNF721	5	chr4	947502	rs6815138	0.0107	-	-
ENSG00000182903	ZNF721	5	chr4	958159	rs34311866	0.016	GAK	7
ENSG00000182903	ZNF721	5	chr4	945325	rs6599389	0.0723	-	-
ENSG00000182903	ZNF721	5	chr4	958159	rs34311866	0.016	TMEM175	7
ENSG00000269293	ZSCAN16-AS1	3	chr6	27722674	rs9468206	2.63e-14	-	-
ENSG00000269293	ZSCAN16-AS1	3	chr6	27584991	rs9393826	1.09e-10	-	-
ENSG00000269293	ZSCAN16-AS1	3	chr6	27713436	rs9468199	0.0145	-	-

### Sheet: SuppTable9
Supplementary Table 9. Performance of the three predictive models in PD samples for the training and the testing datasets, related to Figure 3
AUC= area under the curve; PPV=positive predictive value; NPV=negative predictive value
Model	Status	Best accuracy	Cohen's kappa	Sensitivity	Specificity	AUC	PPV	NPV
26 transcript model	Training	0.683	0.357	0.664	0.701	0.751 (0.695-0.807)	0.752	0.604
	Testing	0.784	0.559	0.877	0.691	0.86 (0.814-0.905)	0.71	0.867
87 transcript model	Training	0.682	0.36	0.697	0.667	0.799 (0.748-0.849)	0.741	0.617
	Testing	0.769	0.527	0.889	0.649	0.871 (0.827-0.914)	0.686	0.871
191 transcript model	Training	0.772	0.537	0.773	0.77	0.85 (0.805-0.894)	0.821	0.713
	Testing	0.768	0.526	0.877	0.66	0.878 (0.836-0.92)	0.689	0.861

### Sheet: SuppTable10
Supplementary Table 10. Correlation analyses between the normalized cfRNA counts and UPDRS-III/MoCA scores
UPDRS-III=Unified Parkinson’s Disease Rating Scale Part III; MoCA=Montreal Cognitive Assessment
		UPDRS-III		MoCA
Transcript	Smallest model	r-value	p-value	r-value	p-value
ENSG00000000938	87 transcripts	-0.1901	0.05326	0.01849	0.9256
ENSG00000005339	191 transcripts	-0.1624	0.0996	-0.1029	0.6022
ENSG00000008517	87 transcripts	-	-	-0.1076	0.5857
ENSG00000023445	87 transcripts	-	-	0.03891	0.8442
ENSG00000029534	191 transcripts	-	-	0.06595	0.7388
ENSG00000053254	191 transcripts	-0.1079	0.2757	-0.2274	0.2446
ENSG00000054118	191 transcripts	-	-	-0.09879	0.617
ENSG00000054654	87 transcripts	0.03414	0.7308	-0.2519	0.1959
ENSG00000058673	191 transcripts	-	-	-0.06098	0.7579
ENSG00000059728	191 transcripts	-	-	-0.1852	0.3455
ENSG00000067992	87 transcripts	-	-	-0.2404	0.218
ENSG00000071082	87 transcripts	-0.002952	0.9763	0.02484	0.9002
ENSG00000074201	191 transcripts	-0.09782	0.3232	0.07037	0.722
ENSG00000075415	191 transcripts	-	-	-0.141	0.4742
ENSG00000078747	191 transcripts	-	-	-0.2202	0.2602
ENSG00000079246	87 transcripts	-0.1575	0.1102	0.2594	0.1826
ENSG00000083223	26 transcripts	0.07854	0.4281	0.1573	0.4241
ENSG00000087266	191 transcripts	-0.1758	0.07423	0.02953	0.8814
ENSG00000089169	191 transcripts	-	-	-0.05657	0.7749
ENSG00000090615	26 transcripts	-0.142	0.1505	-0.006347	0.9744
ENSG00000090621	191 transcripts	-	-	-0.1606	0.4143
ENSG00000095015	191 transcripts	-	-	-0.1027	0.6032
ENSG00000100097	191 transcripts	-0.1764	0.07328	0.1289	0.5134
ENSG00000100129	191 transcripts	0.009209	0.9261	0.07616	0.7001
ENSG00000100241	191 transcripts	-	-	-0.06126	0.7568
ENSG00000100504	87 transcripts	-0.09444	0.3403	-0.06292	0.7504
ENSG00000101152	191 transcripts	-0.1086	0.2724	-0.1501	0.4458
ENSG00000102034	87 transcripts	-	-	0.1504	0.4449
ENSG00000102317	26 transcripts	-	-	-0.138	0.4838
ENSG00000102898	191 transcripts	0.07982	0.4206	-0.09493	0.6309
ENSG00000102974	191 transcripts	-0.05033	0.6119	0.1145	0.5617
ENSG00000103194	26 transcripts	-0.1052	0.2881	0.01987	0.9201
ENSG00000103365	191 transcripts	0.01169	0.9063	-0.0861	0.6631
ENSG00000103647	191 transcripts	-	-	0.3107	0.1075
ENSG00000105122	87 transcripts	-	-	0.1054	0.5934
ENSG00000105483	87 transcripts	-	-	0.09244	0.6399
ENSG00000105738	87 transcripts	-0.06181	0.5331	0.02842	0.8858
ENSG00000106211	191 transcripts	-0.07322	0.4601	-0.01407	0.9433
ENSG00000107099	87 transcripts	-	-	-0.02759	0.8891
ENSG00000107263	191 transcripts	-0.03944	0.691	-0.2472	0.2046
ENSG00000107738	191 transcripts	-	-	-0.05795	0.7696
ENSG00000108312	87 transcripts	-	-	-0.06098	0.7579
ENSG00000109475	87 transcripts	0.01639	0.8688	0.06098	0.7579
ENSG00000109606	87 transcripts	-	-	0.07782	0.6939
ENSG00000110955	191 transcripts	-0.2037	0.0381	0.1614	0.4118
ENSG00000112306	87 transcripts	0.09265	0.3495	0.07671	0.698
ENSG00000112531	191 transcripts	-0.01522	0.8782	-0.1727	0.3794
ENSG00000113742	191 transcripts	-	-	-0.004691	0.9811
ENSG00000115137	191 transcripts	-	-	0.2693	0.1658
ENSG00000115825	191 transcripts	-	-	0.122	0.5364
ENSG00000116171	191 transcripts	-0.06323	0.5237	0.09437	0.6329
ENSG00000116701	87 transcripts	-	-	-0.06954	0.7251
ENSG00000116977	191 transcripts	-0.0565	0.5689	-0.1029	0.6022
ENSG00000116984	191 transcripts	0.03549	0.7206	0.09465	0.6319
ENSG00000117676	26 transcripts	-	-	0.0585	0.7675
ENSG00000118971	191 transcripts	-	-	0.04939	0.8029
ENSG00000119280	26 transcripts	0.09583	0.3332	-0.08775	0.657
ENSG00000120071	87 transcripts	-	-	0.02428	0.9024
ENSG00000120899	191 transcripts	-0.2319	0.01785	-0.03422	0.8628
ENSG00000122786	26 transcripts	-	-	0.04167	0.8333
ENSG00000123338	191 transcripts	-0.03697	0.7095	0.03946	0.842
ENSG00000124635	191 transcripts	-0.03293	0.74	-0.02208	0.9112
ENSG00000125037	87 transcripts	-0.1462	0.1386	0.2039	0.2979
ENSG00000125835	87 transcripts	-0.1636	0.09701	0.06733	0.7335
ENSG00000125898	191 transcripts	-	-	-0.1115	0.5722
ENSG00000126261	87 transcripts	-	-	0.0447	0.8213
ENSG00000128294	191 transcripts	-	-	-0.08941	0.651
ENSG00000128739	191 transcripts	-	-	-0.0643	0.7451
ENSG00000129562	191 transcripts	-0.02568	0.7958	-0.007451	0.97
ENSG00000129757	87 transcripts	-	-	0.3226	0.09409
ENSG00000130338	87 transcripts	-	-	-0.2023	0.302
ENSG00000131018	87 transcripts	0.01074	0.9138	-0.0585	0.7675
ENSG00000131467	87 transcripts	-0.1408	0.154	0.2337	0.2313
ENSG00000132388	191 transcripts	-0.001927	0.9845	0.1032	0.6012
ENSG00000133313	87 transcripts	-	-	-0.05822	0.7685
ENSG00000134046	87 transcripts	-	-	0.08886	0.653
ENSG00000134108	191 transcripts	-0.1057	0.2853	-0.03505	0.8595
ENSG00000134516	191 transcripts	0.002232	0.9821	-0.07257	0.7136
ENSG00000135926	191 transcripts	-	-	-0.1162	0.5561
ENSG00000136450	191 transcripts	-0.06603	0.5054	-0.06568	0.7399
ENSG00000136938	191 transcripts	-	-	-0.006623	0.9733
ENSG00000137154	26 transcripts	0.06436	0.5163	0.02125	0.9145
ENSG00000138674	87 transcripts	0.01224	0.9018	0.1115	0.5722
ENSG00000139318	191 transcripts	-0.09847	0.32	0.16	0.4159
ENSG00000139722	191 transcripts	-	-	-0.0002759	0.9989
ENSG00000140105	191 transcripts	0.03103	0.7545	0.1319	0.5034
ENSG00000140396	87 transcripts	-	-	0.07892	0.6897
ENSG00000140575	191 transcripts	-0.08326	0.4007	0.04553	0.818
ENSG00000141367	191 transcripts	-0.06828	0.491	-0.207	0.2906
ENSG00000142192	191 transcripts	0.1131	0.253	-0.08389	0.6713
ENSG00000142534	26 transcripts	-0.009012	0.9277	0.05602	0.7771
ENSG00000142541	26 transcripts	0.03923	0.6925	0.02677	0.8925
ENSG00000142599	191 transcripts	-	-	0.3838	0.04375
ENSG00000143797	87 transcripts	-	-	0.05436	0.7835
ENSG00000143799	191 transcripts	-	-	-0.1766	0.3687
ENSG00000143869	191 transcripts	-0.1305	0.1866	-0.1217	0.5373
ENSG00000144028	191 transcripts	-	-	0.1038	0.5993
ENSG00000144468	191 transcripts	0.03971	0.689	-0.001104	0.9956
ENSG00000145287	191 transcripts	-0.3591	0.0001816	0.3201	0.09679
ENSG00000146007	87 transcripts	-	-	0.1355	0.4918
ENSG00000146859	26 transcripts	-0.02822	0.7761	-0.04553	0.818
ENSG00000147471	26 transcripts	0.1267	0.1999	-0.1153	0.5589
ENSG00000147677	191 transcripts	-	-	0.02925	0.8825
ENSG00000148411	87 transcripts	-0.1214	0.2197	0.1267	0.5207
ENSG00000148672	191 transcripts	-	-	0.08361	0.6723
ENSG00000149311	191 transcripts	0.1047	0.2902	0.08941	0.651
ENSG00000153046	87 transcripts	-	-	0.01214	0.9511
ENSG00000153162	87 transcripts	-	-	-0.04967	0.8018
ENSG00000155629	191 transcripts	-	-	0.08803	0.656
ENSG00000156381	191 transcripts	0.005211	0.9581	0.01876	0.9245
ENSG00000157191	191 transcripts	-0.09588	0.3329	-0.1846	0.347
ENSG00000159216	87 transcripts	-	-	-0.02677	0.8925
ENSG00000159256	87 transcripts	-0.08899	0.369	0.1051	0.5944
ENSG00000159314	26 transcripts	-0.04379	0.6589	0.09217	0.6409
ENSG00000159352	26 transcripts	-0.1662	0.09168	0.1951	0.3198
ENSG00000159388	87 transcripts	-	-	-0.03477	0.8606
ENSG00000159692	191 transcripts	-	-	-0.1796	0.3603
ENSG00000160888	87 transcripts	-	-	0.09575	0.6279
ENSG00000161405	191 transcripts	-	-	-0.1589	0.4192
ENSG00000162722	191 transcripts	-	-	-0.1189	0.5466
ENSG00000163527	191 transcripts	-0.07241	0.4651	0.175	0.3732
ENSG00000163840	26 transcripts	-	-	-0.03091	0.8759
ENSG00000163947	87 transcripts	-0.07312	0.4607	0.33	0.08631
ENSG00000164111	191 transcripts	-	-	0.07202	0.7157
ENSG00000165914	87 transcripts	-	-	-0.0436	0.8256
ENSG00000166326	87 transcripts	-	-	0.1015	0.6071
ENSG00000166337	87 transcripts	-0.1462	0.1386	0.0585	0.7675
ENSG00000166912	87 transcripts	0.1218	0.2182	-0.1512	0.4424
ENSG00000166913	191 transcripts	-	-	0.04884	0.8051
ENSG00000167208	87 transcripts	-	-	-0.05105	0.7964
ENSG00000167476	87 transcripts	-	-	-0.07395	0.7084
ENSG00000167552	26 transcripts	-0.08124	0.4123	-0.1352	0.4927
ENSG00000168028	26 transcripts	-	-	0.07589	0.7011
ENSG00000168374	87 transcripts	0.05925	0.5502	0.03532	0.8584
ENSG00000168918	191 transcripts	-	-	-0.1421	0.4707
ENSG00000171791	87 transcripts	-0.008659	0.9305	-0.05629	0.776
ENSG00000171940	191 transcripts	-	-	0.2125	0.2777
ENSG00000172432	191 transcripts	-	-	-0.02208	0.9112
ENSG00000173193	87 transcripts	0.004906	0.9606	0.07478	0.7053
ENSG00000173726	191 transcripts	-	-	0.05353	0.7867
ENSG00000175471	191 transcripts	-	-	-0.01545	0.9378
ENSG00000178951	87 transcripts	-	-	-0.01794	0.9278
ENSG00000181788	191 transcripts	-	-	-0.2064	0.292
ENSG00000183943	26 transcripts	-	-	-0.1694	0.3887
ENSG00000184702	87 transcripts	0.08562	0.3875	-0.04305	0.8278
ENSG00000185630	26 transcripts	-	-	-0.07009	0.723
ENSG00000185650	191 transcripts	-	-	0.008278	0.9667
ENSG00000186976	191 transcripts	-0.1012	0.3069	0.01518	0.9389
ENSG00000188042	26 transcripts	-0.1444	0.1435	0.09327	0.6369
ENSG00000189043	87 transcripts	-0.05146	0.6039	0.1198	0.5438
ENSG00000189241	191 transcripts	-	-	0.03284	0.8682
ENSG00000196787	191 transcripts	-0.1882	0.05572	-0.03946	0.842
ENSG00000197061	191 transcripts	-	-	0.1736	0.3771
ENSG00000197157	87 transcripts	-	-	0.09079	0.6459
ENSG00000197323	26 transcripts	-	-	0.2428	0.2131
ENSG00000197622	87 transcripts	-	-	0.01131	0.9544
ENSG00000197756	26 transcripts	0.02937	0.7673	-0.02484	0.9002
ENSG00000197943	191 transcripts	-0.1425	0.149	-0.2577	0.1855
ENSG00000198162	191 transcripts	-	-	-0.08637	0.6621
ENSG00000198763	191 transcripts	-	-	-0.3665	0.05511
ENSG00000198771	87 transcripts	-	-	-0.03532	0.8584
ENSG00000198805	191 transcripts	-	-	0.3096	0.1089
ENSG00000198909	87 transcripts	-0.0424	0.6691	-0.0883	0.655
ENSG00000198932	191 transcripts	-	-	-0.04498	0.8202
ENSG00000203747	87 transcripts	-	-	0.4705	0.01151
ENSG00000204103	191 transcripts	-	-	0.06733	0.7335
ENSG00000204420	191 transcripts	-	-	0.02732	0.8902
ENSG00000204469	191 transcripts	-	-	-0.1821	0.3536
ENSG00000204482	191 transcripts	-	-	0.2969	0.1249
ENSG00000211592	26 transcripts	-0.08941	0.3667	-0.1104	0.5761
ENSG00000213626	191 transcripts	-0.04723	0.634	-0.1537	0.4349
ENSG00000213977	191 transcripts	-	-	0.09106	0.6449
ENSG00000215030	87 transcripts	-	-	-0.3513	0.06681
ENSG00000221983	26 transcripts	0.08718	0.3789	0.1002	0.612
ENSG00000229117	26 transcripts	-	-	0.1382	0.4829
ENSG00000233830	26 transcripts	-	-	0.1137	0.5646
ENSG00000234663	191 transcripts	-	-	0.1725	0.3802
ENSG00000234797	87 transcripts	-	-	0.08361	0.6723
ENSG00000235297	191 transcripts	-	-	0.2053	0.2946
ENSG00000235903	191 transcripts	0.08588	0.386	0.08941	0.651
ENSG00000236439	87 transcripts	0.2207	0.02439	-0.213	0.2764
ENSG00000241343	191 transcripts	-	-	0.09713	0.6229
ENSG00000249353	87 transcripts	0.01236	0.9009	-0.1427	0.4689
ENSG00000258017	191 transcripts	-	-	0.08527	0.6662
ENSG00000265241	191 transcripts	-	-	0.03284	0.8682
ENSG00000266094	191 transcripts	-	-	-0.01959	0.9212
ENSG00000269378	191 transcripts	-	-	0.06733	0.7335
ENSG00000269404	191 transcripts	-	-	0.03532	0.8584
ENSG00000269609	191 transcripts	-	-	0.2379	0.2229
ENSG00000275713	191 transcripts	-	-	-0.01076	0.9567
ENSG00000277224	191 transcripts	-0.1353	0.1709	0.2075	0.2893

### Sheet: SuppTable11
Supplementary Table 11. Performance of the five predictive models in diferentiating between AD, DLB or FTD and helathy controls or PD, related to Figure 3
AUC= area under the curve; PPV=positive predictive value; NPV=negative predictive value
Reference	Model	Status	Best accuracy	Cohen's kappa	Sensitivity	Specificity	AUC	PPV	NPV
Healthy control	26 transcript model	Alzheimer's disease	0.515	0.028	0.5	0.529	0.55 (0.4-0.701)	0.636	0.391
		Dementia with Lewy bodies	0.479	-0.022	0.476	0.483	0.505 (0.404-0.606)	0.824	0.154
		Frontotemporal dementia	0.5	0	0.5	0.5	0.522 (0.376-0.668)	0.636	0.364
	87 transcript model	Alzheimer's disease	0.521	0.041	0.571	0.471	0.544 (0.398-0.691)	0.64	0.4
		Dementia with Lewy bodies	0.551	0.059	0.551	0.552	0.53 (0.424-0.636)	0.862	0.195
		Frontotemporal dementia	0.504	0.009	0.571	0.438	0.558 (0.413-0.703)	0.64	0.368
	191 transcript model	Alzheimer's disease	0.527	0.055	0.643	0.412	0.527 (0.378-0.677)	0.643	0.412
		Dementia with Lewy bodies	0.568	0.082	0.585	0.552	0.566 (0.462-0.671)	0.869	0.208
		Frontotemporal dementia	0.509	0.018	0.643	0.375	0.594 (0.451-0.736)	0.643	0.375
Parkinson's disease	26 transcript model	Alzheimer's disease	0.562	0.12	0.432	0.691	0.636 (0.556-0.716)	0.396	0.722
		Dementia with Lewy bodies	0.604	0.177	0.517	0.691	0.673 (0.591-0.754)	0.341	0.823
		Frontotemporal dementia	0.596	0.124	0.5	0.691	0.68 (0.591-0.769)	0.216	0.89
	87 transcript model	Alzheimer's disease	0.563	0.119	0.477	0.649	0.656 (0.579-0.734)	0.389	0.726
		Dementia with Lewy bodies	0.549	0.081	0.448	0.649	0.661 (0.581-0.742)	0.283	0.792
		Frontotemporal dementia	0.606	0.126	0.562	0.649	0.666 (0.578-0.754)	0.214	0.897
	191 transcript model	Alzheimer's disease	0.637	0.25	0.614	0.66	0.669 (0.593-0.745)	0.458	0.785
		Dementia with Lewy bodies	0.554	0.091	0.448	0.66	0.653 (0.576-0.731)	0.289	0.795
		Frontotemporal dementia	0.642	0.17	0.625	0.66	0.665 (0.581-0.749)	0.238	0.912
